# The natural history of the emergence of sexually transmissible shigellosis

**DOI:** 10.1101/2025.05.02.25326874

**Authors:** Lewis C. E. Mason, Fariha Jawed, Angelika Fruth, Roberto Vivancos, Claire Jenkins, Kate S. Baker

## Abstract

Shigellosis is a gastrointestinal illness caused by bacteria belonging to one of four species of *Shigella*. Sexually transmissible shigellosis was first reported in 1974, but recently there has been a global increase in the transmission of extensively drug-resistant strains. Here, we sought to characterise the natural history of sexually transmissible shigellosis through literature review and genomic epidemiological analysis of early outbreaks. The literature review revealed a significant gap in reporting of sexually transmissible shigellosis between the first report in 1974 and the early 2000s after which reporting increased. To better understand this sustained emergence of sexually transmissible shigellosis in the 21^st^ century, we explored potential pathogen factors and linked these with changes in host populations. Specifically, we analysed the genomic epidemiology of preserved strains from outbreaks in both Berlin (2000 – 2002) and London (2004 – 2006). Both outbreaks were *S. sonnei* Genotype 3.1, an ancestral branch of the globally disseminated Lineage III subtype, which is distinct from the currently globally dominant extensively drug-resistant forms (Genotypes 3.6.1.1.2 and 3.6.1.1) circulating in sexual transmission networks. We also describe the variable antimicrobial resistance, conserved colicin genes, and differing virulence and plasmid profiles between the London and Berlin outbreaks. Finally, we conducted temporal reconstruction of Genotype 3.1 and found that the most recent common ancestor occurred in 1999 (95% HPD 1998 – 2000) which is coincident with the introduction of highly active antiretroviral therapy (HAART) for HIV. This suggests that changes associated with the introduction of HAART likely contributed to the re-emergence of sexually transmissible shigellosis in the 21^st^ Century.

**Data Summary:** Genome accession numbers as associated isolate metadata are available in the Supplementary Data Table.

**Impact Statement:** This work explores the natural history of the sustained re-emergence of sexually transmissible (ST) shigellosis in the 21^st^ Century. Insights from our analysis of the genomic epidemiology of early ST *S. sonnei* outbreaks in London and Berlin highlighted the importance of culturing and sequencing historical bacterial pathogenic isolates. We demonstrated the importance of AMR and plasmid dynamics as drivers of ST outbreaks, as the associated 3.1 Genotype of *S. sonnei* was later replaced by Genotypes 3.6.1.1.2 and 3.6.1.1. The latter contemporarily dominates the landscape of extensively drug-resistant (XDR) *S. sonnei* driven by the stepwise acquisition of azithromycin, ciprofloxacin, and ceftriaxone resistance determinants. We further highlight the role that evolutionary refinement in other parts of the bacterial accessory genome (e.g. colicins, virulence genes) may contribute to the successful proliferation, transmission and persistence of *S. sonnei*. Finally, we provide temporal evidence that the availability of HIV highly activate antiretroviral therapy (HAART) may have been a factor in driving the emergence of endemic sexually transmissible shigellosis.

## Supplementary Data Table for "The natural history of the emergence of sexually transmissible shigellosis"

### Sheet: Isolate_Metadata
Accession	Group	Year of collection	Genotype	Lineage	Mapping to pKSR100 (%)	Mapping to pAPR100 (%)	(AGly)aac3-IId	(AGly)aadA1-pm	(AGly)aadA2	(AGly)aadA5	(AGly)aphA2	(AGly)sat-2A	(AGly)sph	(AGly)strA	(AGly)strB	(Bla)AmpC1_Ecoli	(Bla)AmpC2_Ecoli	(Bla)Penicillin_Binding_Protein_Ecoli	(Bla)ampH_Ecoli	(Bla)blaCTX-M-15	(Bla)blaCTX-M-27	(Bla)blaOXA-1	(Bla)blaOXA-2	(Bla)blaTEM-105	(Bla)blaTEM-135	(Bla)blaTEM-150	(Bla)blaTEM-158	(Bla)blaTEM-1D	(Flq)qnr-S1	(MLS)erm(B)	(MLS)mph(A)	(Phe)catA1	(Sul)sul1	(Sul)sul2	(Tet)tetA	(Tet)tetB	(Tet)tetR	(Tmt)dfrA1	(Tmt)dfrA12	(Tmt)dfrA14	(Tmt)dfrA17	(Tmt)dfrA3	(Tmt)dfrA5	(Tmt)dfrA8	AAC(3)-IId	AAC3	ACRA	ACRB	ACRD	ACRE	ACRF	ACRS	AMPC	AMPH	ANT(3'')-IIa	ANT3-DPRIME	APH(3'')-Ib	APH(3')-IIa	APH(6)-Ic	APH(6)-Id	APH3-DPRIME	APH6	ASMA	BACA	BAER	BAES	BLAEC	BLE	CATA	CPXAR	CRP	CTX	CTX-M-15	CTX-M-27	Col(BS512)_1	Col(MG828)_1	Col(pHAD28)_1	Col156_1	Col440I_1	ColRNAI_1	ColpEC648	ColpVC_1	DFRA	ECS88_3547	EMRA	EMRB	EMRD	EMRK	EMRR	EMRY	ENA|AAA60531|AAA60531.1	ENA|AAB59122|AAB59122.1	ENA|AAK67298|AAK67298.1	ENA|AAK67300|AAK67300.1	ENA|AAN28374|AAN28374.1	ENA|AAN28375|AAN28375.1	ENA|AAX40978|AAX40978.1	ENA|AAX40979|AAX40979.1	ENA|AJE60861|AJE60861.1	ENA|AJE60862|AJE60862.1	ENA|ALI92692|ALI92692.1	ENA|AMG14119|AMG14119.1	ENA|CAA61104|CAA61104.1	ENA|CAC41014|CAC41014.1	ENA|CDU39502|CDU39502.1	ENA|EFB2998295|EFB2998295.1	ENA|EFY5874042|EFY5874042.1	ENA|EFY8685335|EFY8685335.1	ENA|EFY8952688|EFY8952688.1	ENA|EFZ2038728|EFZ2038728.1	ENA|EFZ5136972|EFZ5136972.1	ENA|EFZ7726135|EFZ7726135.1	ENA|EFZ8037411|EFZ8037411.1	ENA|EGA7237031|EGA7237031.1	ENA|EGI15668|EGI15668.1	ENA|EGI48000|EGI48000.1	ENA|EGO1024900|EGO1024900.1	ENA|HAZ5329243|HAZ5329243.1	ENA|OLX43510|OLX43510.1	ENA|PAT80095|PAT80095.1	ENA|PBR64413|PBR64413.1	ENA|PXB48430|PXB48430.1	ENA|QBJ61514|QBJ61514.1	ENA|QBQ28131|QBQ28131.1	ENA|QGK10780|QGK10780.1	ENA|QIL64054|QIL64054.1	ENA|QJF96052|QJF96052.1	ENA|QLM19863|QLM19863.1	ENA|QLM32732|QLM32732.1	ENA|QMK16101|QMK16101.1	ENA|QML85497|QML85497.1	ENA|QPR02973|QPR02973.1	EPTA	ERMB	EVGS	EcSMS35_B0007	ErmB	Escherichia_coli_acrA	Escherichia_coli_ampC	Escherichia_coli_ampC1_beta-lactamase	Escherichia_coli_ampH	Escherichia_coli_emrE	Escherichia_coli_mdfA	GADW	GADX	H-NS	HNS	IncB/O/K/Z_2	IncB/O/K/Z_4	IncFIB(H89-PhagePlasmid)_1	IncFIB(pHCM2)_1	IncFII(29)_1	IncFII(pHN7A8)_1	IncFII(pRSB107)_1	IncFII_1	IncI1-I(Alpha)_1	IncI2(Delta)_1	IncI2_1	IncQ1_1	IncX1_1	IncX3_1	IncX4_1	IncX4_2	KDPE	KPNO	MARA	MARR	MDFA	MDTA	MDTB	MDTC	MDTE	MDTF	MDTG	MDTH	MDTI	MDTJ	MDTK	MDTN	MDTO	MDTP	MPHA	MPHB	MSBA	MVRC	OXA	OXA-1	OXA-2	PBP2	PBP4B	PMRF	QNRS	QnrS1	ROBA	SAT-1	SOXS	SULI	SULII	TEM	TEM-1	TEM-12	TEM-150	TEM-158	TETA	TETB	TETD	UGD	UMNK88_238	YOGI	Z0263	Z0265	Z1307	Z2201	Z2206	aac(3)-IId	aac(3)-IId_1	aadA1	aadA2	aadA2_1	aadA5	aadA5_1	aaiT	aaiX	acrB	acrD	acrE	acrF	acrS	aec15	aec16	aec17	aec18	aec19	aec22	aec23	aec24	aec25	aec26	aec28	aec29	aec30	aec31	aec32	afaC-VII	afaD-VII	afaE-VII	ant(3'')-Ia_1	aph(3'')-Ib	aph(3'')-Ib_5	aph(3')-IIa	aph(3')-IIa_2	aph(6)-Ic	aph(6)-Ic_1	aph(6)-Id	aph(6)-Id_1	artj	bacA	baeR	baeS	blaCTX-M-15	blaCTX-M-15_1	blaCTX-M-27	blaCTX-M-27_1	blaEC	blaEC-8	blaOXA-1	blaOXA-1_1	blaOXA-2	blaOXA-2_1	blaTEM-1	blaTEM-12	blaTEM-150	blaTEM-1A_1	blaTEM-1B_1	blaTEM-1C_1	blaTEM-1D_1	blaTEM-235	blaTEM-35	blaTEM-35_1	ble_Tn5	cah	catA1	catA1_1	catI	cda	cdtA	cdtB	cdtC	cei	cfaA	cfaB	cfaC	cfaD	cheA	cheB	cheR	cheW	cheY	cheZ	cia	cib	cka	clpC	clpF	clpH	clpL	clpV	cpxA	csgA	csgB	csgC	csgD	csgE	csgF	csgG	dfrA1	dfrA12	dfrA12_8	dfrA14	dfrA14_5	dfrA17	dfrA17_1	dfrA1_10	dfrA1_8	dfrA3	dfrA3_1	dfrA5	dfrA5_1	dfrA8	dfrA8_1	ehaA	ehaB	emrA	emrB	emrK	emrR	emrY	entA	entB	entC	entD	entE	entF	entS	eptA	erm(B)	erm(B)_18	espL1	espL3	espX1	espX5	evgA	evgS	faeC	faeD	faeE	faeF	faeH	faeI	fepA	fepB	fepC	fepD	fepE	fepG	fes	fimB	fimF	fimG	fimH	flgA	flgB	flgC	flgD	flgE	flgF	flgG	flgH	flgI	flgJ	flgK	flgL	flgN	flhA	flhB	flhC	flhD	flhE	fliA	fliC-H16	fliE	fliF	fliG	fliH	fliI	fliJ	fliK	fliL	fliM	fliN	fliO	fliP	fliQ	fliR	fliS	fliT	fliY	flk	gadW	gadX	hlyE	hofB	hofC	hofq	ibeB	ibeC	icsA/virG	icsB	icsP/sopA	icsb	int	invx	ipaA	ipaB	ipaC	ipaD	ipaH4.5	ipaJ	ipab	ipac	ipah	ipgA	ipgB1	ipgB2	ipgC	ipgD	ipgE	ipgF	ipgb1	ipgb2	ipgd	iss2	iucA	iucB	iucC	iucD	iutA	kdpE	marA	mcba	mdf(A)_1	mdtA	mdtB	mdtC	mdtE	mdtF	mdtG	mdtH	mdtN	mdtO	mdtP	motA	motB	mph(A)	mph(A)_2	mphA	mphB	msbA	mvpA/vapC	mvpT/vapB	mxiA	mxiC	mxiD	mxiE	mxiG	mxiH	mxiI	mxiJ	mxiK	mxiL	mxiM	mxiN	nada	nleE	nleE1	ompA	ospB	ospC1	ospC2	ospC3	ospC4	ospD1	ospD2	ospD3/senA	ospE1	ospE2	ospF	ospG	ospI	ospb	pECS88_0104	parA	parB	pet	pmrF	ppdD	ppda	ppdb	ppdc	qnrS1	qnrS1_1	sat	sat2_gen	senB	sigA	sitA	sitB	sitC	sitD	sopa	spa13	spa15	spa24	spa29	spa32	spa33	spa40	spa47	spa9	stbA	stbB	stgA	stgB	stgC	stgD	sul1	sul1_5	sul2	sul2_14	sul2_2	tar/cheM	tet(A)	tet(A)_6	tet(B)	tet(B)_1	tet(B)_2	tolC	traJ	trat	ugd	upaG/ehaG	vgrG	virA	vira	virg	virk	ycbF	ycbQ	ycbR	ycbS	ycbT	ycbU	ycbV	ygdb	ygeG	yggr	yojI
SRR4788263	London 2004 - 2006 Outbreak	2005	3.1	3	53.16	75.6	.	96.27	.	.	.	100	.	.	.	100	100	100	100	.	.	.	.	.	.	.	.	.	.	.	100	.	.	100	.	100	.	100	.	.	.	.	.	.	.	.	100	100	100	100	100	100	.	100	82.3	96.27	.	.	.	.	.	.	99.95	99.76	100	100	100	.	.	100.00;100.00	100.00;100.00	.	.	.	100	100	86.26;100.00	98.7	.	.	.	100	100	100	100	100	100	100	100	100	.	.	100	100	.	100	.	.	.	.	.	.	.	100	100	.	100	.	.	.	.	.	.	.	100	.	.	.	.	.	.	.	.	.	.	.	.	.	99.1	.	.	84.35	100	.	100	.	.	100	100	100	100	100	99.59	100	100	100	100	100	.	100	.	.	.	.	100	100	.	.	.	.	.	.	.	100	99.18	100	100	99.59	99.52	100	100	100	100	85.33	100	100	100	100	100	100	100	100	100	100	100	.	.	.	100	100	100	.	.	100	100	99.69	.	100	.	.	.	.	.	.	100	100	100	100	100	100	100	100	.	.	.	.	100	.	.	.	.	.	100	100	100	100	100	100	100	100	100	100	100	100	100	100	100	100	100	100	.	100	100	.	.	.	82.3	.	.	.	.	.	.	.	.	100	99.76	100	100	.	.	.	.	.	100	.	.	.	.	.	.	.	.	.	.	.	.	.	.	.	.	.	.	.	.	.	.	.	.	100	100	100	99.82	100	100	100	100	100	100	99.1	.	.	.	.	.	.	100	100	98.69	100.00;99.78	100	.	100	100.00;99.04	100.00;100.00	100.00;100.00	.	.	.	.	.	.	.	100	.	.	.	.	.	.	91.11	100	100	100	100	100	100	100.00;100.00	100.00;100.00	100.00;100.00	100.00;100.00	100.00;100.00	98.66;98.66	99.92;99.92	100	.	.	.	100	99.93;99.93	99.92;99.92	100	100	.	.	.	.	.	.	100.00;100.00	99.58;99.58	100.00;100.00	100.00;100.00	100	100.00;100.00	100.00;100.00	93.70;93.70	95.48;94.94	100.00;100.00	.	100	100	100	100	100	100	98.72	100	100	100	100	100	100	.	81.46	100	100	.	100	99.49	100	100	100	100	100	100	100	100	100	100	100	100	100	100	94.65	100	100	99.9	100	100.00;100.00	.	100	100	100	100	100	.	.	.	.	.	.	.	.	.	.	.	.	.	.	.	.	.	.	.	.	.	.	.	.	.	.	100.00;100.00	100.00;100.00	100.00;100.00	100.00;100.00	100.00;100.00	100	100	100	99.59	99.52	100	100	100	100	85.33	100	100	100	100	100	100	100	100	100	100	100	.	.	.	.	.	.	.	.	.	.	.	.	.	.	84.1	.	.	100	.	.	.	.	.	.	.	.	.	.	.	.	.	.	.	.	.	100	100	100	100	100	100	.	.	.	100	100.00;99.91	100	100	100	100	100	.	.	.	.	.	.	.	.	.	.	.	.	100	.	.	100	.	.	100.00;100.00	.	100	100	.	.	100.00;100.00	.	100	100	.	100	100	.	100	.	.	.	.	100	100	100	99.96	100	100	100	99.75	98.98	100	100
SRR5024465	London 2004 - 2006 Outbreak	2006	3.1	3	48.86	68.63	.	96.27	.	.	.	100	.	.	.	100	100	100	100	.	.	.	.	.	.	100	.	.	.	.	.	.	.	100	.	100	.	100	.	.	.	.	.	.	.	.	100	100	100	100	100	100	.	100	82.3	96.27	.	.	.	.	.	.	99.95	99.76	100	100	100	.	.	100.00;100.00	100.00;100.00	.	.	.	.	100	100	98.7	.	.	.	100	100	100	100	100	100	100	100	100	.	.	100	100	.	100	.	.	.	.	.	.	.	100	100	.	100	.	.	.	.	.	.	.	100	.	.	.	.	.	.	.	.	.	.	.	.	.	98.03	.	.	84.35	100	.	100	.	.	100	100	100	100	100	99.59	100	100	100	100	100	.	100	.	.	.	.	100	100	.	.	.	.	.	.	.	100	99.18	100	100	99.59	99.52	100	100	100	100	85.33	100	100	100	100	100	100	100	.	100	100	100	.	.	.	100	100	100	.	.	100	100	99.69	.	100	98.26	.	.	100	.	.	100	100	100	100	100	100	100	100	.	.	.	.	100	.	.	.	.	.	100	100	100	100	100	100	100	100	100	100	100	100	100	100	100	100	100	100	.	100	100	.	.	.	82.3	.	.	.	.	.	.	.	.	100	99.76	100	100	.	.	.	.	.	100	.	.	.	.	.	.	100	100	.	.	.	.	.	.	.	.	.	.	.	.	.	.	.	.	100	100	100	99.82	100	100	100	100	100	100	98.03	.	.	.	.	.	.	100	100	98.69	100.00;99.78	100	.	100	100.00;99.04	100.00;100.00	100.00;100.00	.	.	.	.	.	.	.	100	.	.	.	.	.	.	91.09	100	100	100	100	100	100	100.00;100.00	100.00;100.00	100.00;100.00	100.00;100.00	100.00;100.00	98.66;98.66	99.92;99.92	100	.	.	.	100	99.93;99.93	99.92;99.92	100	100	.	.	.	.	.	.	100.00;100.00	99.58;99.58	100.00;100.00	100.00;100.00	100	100.00;100.00	100.00;100.00	.	.	.	.	100	100	100	100	100	100	98.72	100	100	100	100	100	100	.	81.46	100	100	.	100	99.49	100	100	100	100	100	100	100	100	100	100	100	100	100	100	94.65	100	100	99.9	100	100.00;100.00	.	100	100	100	100	100	.	.	.	.	.	.	.	.	.	.	.	.	.	.	.	.	.	.	.	.	.	.	.	.	.	.	100.00;100.00	100.00;100.00	100.00;100.00	100.00;100.00	100.00;100.00	100	100	100	99.59	99.52	100	100	100	100	85.33	100	100	100	100	100	100	.	.	.	100	100	.	.	.	.	.	.	.	.	.	.	.	.	.	.	84.1	.	.	100	.	.	.	.	.	.	.	.	.	.	.	.	.	.	.	.	.	100	100	100	100	100	100	.	.	.	100	100.00;99.91	100	100	100	100	100	.	.	.	.	.	.	.	.	.	.	.	.	100	.	.	100	.	.	100.00;100.00	.	100	100	.	.	100.00;100.00	.	100	100	.	100	100	.	100	.	.	.	.	100	100	100	99.96	100	100	100	99.75	98.98	100	100
SRR5006070	London 2004 - 2006 Outbreak	2005	3.1	3	48.06	67.19	.	96.27	.	.	.	100	.	.	.	100	100	100	100	.	.	.	.	.	.	100	.	.	.	.	.	.	.	100	.	88.47	.	100	.	.	.	.	.	.	.	.	100	100	100	100	100	100	.	100	82.3	96.27	.	.	.	.	.	.	99.95	99.76	100	100	100	.	.	100.00;100.00	100.00;100.00	.	.	.	100	.	100	98.7	.	.	.	100	100	100	100	100	100	100	100	100	.	.	100	100	.	100	.	.	.	.	.	.	.	100	100	.	100	.	.	.	.	.	.	.	100	.	.	.	.	.	.	.	.	.	.	.	.	.	.	.	.	84.35	100	.	100	.	.	100	100	100	100	.	99.59	100	100	100	100	100	.	100	.	.	.	.	100	.	.	.	.	.	.	.	.	100	99.18	100	100	99.59	99.52	100	100	100	100	85.33	100	100	100	100	100	100	100	.	100	100	.	.	.	.	100	100	100	.	.	100	100	99.69	.	100	98.26	.	.	100	.	.	88.47	.	100	100	100	100	100	100	.	.	.	.	100	.	.	.	.	.	100	100	100	100	100	100	98.83	100	100	100	100	100	100	100	100	100	100	100	.	100	100	.	.	.	82.3	.	.	.	.	.	.	.	.	100	99.76	100	100	.	.	.	.	.	100	.	.	.	.	.	.	100	100	.	.	.	.	.	.	.	.	.	.	.	.	.	.	.	.	100	100	100	99.82	100	100	100	100	100	100	.	.	.	.	.	.	.	100	100	98.69	100.00;99.78	100	.	100	100.00;99.04	100.00;100.00	100.00;100.00	.	.	.	.	.	.	.	100	.	.	.	.	.	.	91.11	100	100	100	100	100	100	100.00;100.00	100.00;100.00	100.00;100.00	100.00;100.00	100.00;100.00	98.66;98.66	99.92;99.92	100	.	.	.	100	99.93;99.93	99.92;99.92	100	100	.	.	.	.	.	.	100.00;100.00	99.58;99.58	100.00;100.00	100.00;100.00	100	100.00;100.00	100.00;100.00	93.70;93.70	95.48;94.94	100.00;100.00	.	100	100	100	100	100	100	98.72	100	100	100	100	100	100	.	81.46	100	100	.	100	99.49	.	.	.	.	.	.	.	.	.	.	.	.	.	.	94.65	100	100	99.9	100	100.00;100.00	.	100	100	100	100	100	.	.	.	.	.	.	.	.	.	.	.	.	.	.	.	.	.	.	.	.	.	.	.	.	.	.	100.00;100.00	100.00;100.00	100.00;100.00	100.00;100.00	100.00;100.00	100	100	100	99.59	99.52	100	100	100	100	85.33	100	100	100	100	100	100	.	.	.	100	100	.	.	.	.	.	.	.	.	.	.	.	.	.	.	84.1	.	.	100	.	.	.	.	.	.	.	.	.	.	.	.	.	.	.	.	.	100	100	100	100	100	100	.	.	.	100	100.00;99.91	100	100	100	100	100	.	.	.	.	.	.	.	.	.	.	.	.	.	.	.	100	.	.	100.00;100.00	.	100	100	.	.	88.47;88.47	.	88.47	100	.	100	100	.	.	.	.	.	.	100	100	100	99.96	100	100	100	99.75	98.98	100	100
SRR5018320	London 2004 - 2006 Outbreak	2004	3.1	3	48.63	68.27	.	96.27	.	.	.	100	.	.	.	100	100	100	100	.	.	.	.	.	.	100	.	.	.	.	.	.	.	100	.	100	.	100	.	.	.	.	.	.	.	.	100	100	100	100	100	100	.	100	82.3	96.27	.	.	.	.	.	.	99.95	99.76	100	100	100	.	.	100.00;100.00	100.00;100.00	.	.	.	100	100	100	98.7	.	.	.	100	100	100	100	100	100	100	100	100	.	.	100	100	.	100	.	.	.	.	.	.	.	100	100	.	100	.	.	.	.	.	.	.	100	.	.	.	.	.	.	.	.	.	.	.	.	.	98.03	.	.	84.35	100	.	100	.	.	100	100	100	100	100	99.59	100	100	100	100	100	.	100	.	.	.	.	100	100	.	.	.	.	.	.	.	100	99.18	100	100	99.59	99.52	100	100	100	100	85.33	100	100	100	100	100	100	100	.	100	100	100	.	.	.	100	100	100	.	.	100	100	99.69	.	100	98.26	.	.	100	.	.	100	100	100	100	100	100	100	100	.	.	.	.	100	.	.	.	.	.	100	100	100	100	100	100	.	100	100	100	100	100	100	100	100	100	100	100	.	100	100	.	.	.	82.3	.	.	.	.	.	.	.	.	100	99.76	100	100	.	.	.	.	.	100	.	.	.	.	.	.	100	100	.	.	.	.	.	.	.	.	.	.	.	.	.	.	.	.	100	100	100	99.82	100	100	100	100	100	100	98.03	.	.	.	.	.	.	100	100	98.69	100.00;99.78	100	.	100	100.00;99.04	100.00;100.00	100.00;100.00	.	.	.	.	.	.	.	100	.	.	.	.	.	.	91.11	100	100	100	100	100	100	100.00;100.00	100.00;100.00	100.00;100.00	100.00;100.00	100.00;100.00	98.66;98.66	99.92;99.92	100	.	.	.	100	99.93;99.93	99.92;99.92	100	100	.	.	.	.	.	.	100.00;100.00	99.58;99.58	100.00;100.00	100.00;100.00	100	100.00;100.00	100.00;100.00	93.70;93.70	95.48;94.94	100.00;100.00	.	100	100	100	100	100	100	98.72	100	100	100	100	100	100	.	81.46	100	100	.	100	99.49	100	100	100	100	100	100	100	100	100	100	100	100	100	100	94.65	100	100	99.9	100	100.00;100.00	.	100	100	100	100	100	.	.	.	.	.	.	.	.	.	.	.	.	.	.	.	.	.	.	.	.	.	.	.	.	.	.	100.00;100.00	100.00;100.00	100.00;100.00	100.00;100.00	100.00;100.00	100	100	100	99.59	99.52	100	100	100	100	85.33	100	100	100	100	100	100	.	.	.	100	100	.	.	.	.	.	.	.	.	.	.	.	.	.	.	84.1	.	.	100	.	.	.	.	.	.	.	.	.	.	.	.	.	.	.	.	.	100	100	100	100	100	100	.	.	.	100	100.00;99.91	100	100	100	100	100	.	.	.	.	.	.	.	.	.	.	.	.	100	.	.	100	.	.	100.00;100.00	.	100	100	.	.	100.00;100.00	.	100	100	.	100	100	99.98	.	.	.	.	.	100	100	100	99.96	100	100	100	99.75	98.98	100	100
SRR4787190	London 2004 - 2006 Outbreak	2004	3.1	3	48.1	67.36	.	.	.	.	.	.	.	.	.	100	100	100	100	.	.	.	.	.	.	100	.	.	.	.	.	.	.	.	.	.	.	.	.	.	.	.	.	.	.	.	100	100	100	100	100	100	.	100	.	.	.	.	.	.	.	.	99.95	99.76	100	100	100	.	.	100.00;100.00	100.00;100.00	.	.	.	100	100	100	98.7	.	.	.	100	.	100	100	100	100	100	100	100	.	.	100	100	.	100	.	.	.	.	.	.	.	100	100	.	100	.	.	.	.	.	.	.	100	.	.	.	.	.	.	.	.	.	.	.	.	.	100	.	.	84.35	100	.	100	.	.	100	100	100	100	.	.	100	100	100	100	.	.	100	.	.	.	.	100	100	.	.	.	.	.	.	.	100	99.18	100	100	.	99.52	100	100	100	100	85.33	100	100	100	100	100	100	100	.	100	100	.	.	.	.	100	100	100	.	.	100	.	99.69	.	.	98.26	.	.	100	.	.	.	.	100	100	100	100	100	100	.	.	.	.	.	.	.	.	.	.	100	100	100	100	100	100	.	100	100	100	100	100	100	100	100	100	100	100	.	100	100	.	.	.	.	.	.	.	.	.	.	.	.	100	99.76	100	100	.	.	.	.	.	100	.	.	.	.	.	.	100	100	.	.	.	.	.	.	.	.	.	.	.	.	.	.	.	.	100	100	100	99.82	100	100	100	100	100	100	100	.	.	.	.	.	.	100	100	98.69	100.00;99.78	100	.	100	100.00;99.04	100.00;100.00	.	.	.	.	.	.	.	.	.	.	.	.	.	.	.	91.11	100	100	100	100	100	100	100.00;100.00	100.00;100.00	100.00;100.00	100.00;100.00	100.00;100.00	98.66;98.66	99.92;99.92	100	.	.	.	100	99.93;99.93	99.92;99.92	100	100	.	.	.	.	.	.	100.00;100.00	99.58;99.58	100.00;100.00	100.00;100.00	100	100.00;100.00	100.00;100.00	93.70;93.70	95.48;94.94	100.00;100.00	.	100	100	100	100	100	100	98.72	100	100	100	100	100	100	.	81.46	100	100	.	100	99.49	.	.	.	.	.	.	.	.	.	.	.	.	.	.	94.65	100	100	99.9	100	100.00;100.00	.	100	100	100	100	100	.	.	.	.	.	.	.	.	.	.	.	.	.	.	.	.	.	.	.	.	.	.	.	.	.	.	100.00;100.00	100.00;100.00	100.00;100.00	100.00;100.00	100.00;100.00	100	100	100	.	99.52	100	100	100	100	85.33	100	100	100	100	100	100	.	.	.	100	100	.	.	.	.	.	.	.	.	.	.	.	.	.	.	84.1	.	.	100	.	.	.	.	.	.	.	.	.	.	.	.	.	.	.	.	.	100	100	100	100	100	100	.	.	.	.	100.00;99.91	100	100	100	100	100	.	.	.	.	.	.	.	.	.	.	.	.	100	.	.	100	.	.	.	.	.	100	.	.	.	.	.	100	.	100	100	99.98	.	.	.	.	.	100	100	100	99.96	100	100	100	99.75	98.98	100	100
SRR4787440	London 2004 - 2006 Outbreak	2006	3.1	3	46.12	59.42	.	.	.	.	.	.	.	.	.	100	100	100	100	.	.	.	.	.	.	.	.	.	.	.	.	.	.	.	.	.	.	.	.	.	.	.	.	.	.	.	100	100	100	100	100	100	.	100	.	.	.	.	.	.	.	.	99.95	99.76	100	100	100	.	.	100.00;100.00	100.00;100.00	.	.	.	100	.	100	98.7	.	.	.	100	.	100	100	100	100	100	100	100	.	.	100	100	.	100	.	.	.	.	.	.	.	100	100	.	100	.	.	.	.	.	.	.	100	.	.	.	.	.	.	.	.	.	.	.	.	.	98.94	.	.	84.35	100	.	100	.	.	100	100	100	100	.	.	100	100	100	100	.	.	.	.	.	.	.	100	100	.	.	.	.	.	.	.	100	99.18	100	100	.	99.52	100	100	83.42	100	85.33	100	100	100	100	100	100	100	.	100	100	.	.	.	.	100	100	100	.	.	100	.	99.69	.	.	.	.	.	.	.	.	.	.	100	100	100	100	100	100	.	.	.	.	.	.	.	.	.	.	100	100	100	100	100	100	.	100	100	100	100	100	100	100	100	100	100	100	.	100	100	.	.	.	.	.	.	.	.	.	.	.	.	100	99.76	100	100	.	.	.	.	.	100	.	.	.	.	.	.	.	.	.	.	.	.	.	.	.	.	.	.	.	.	.	.	.	.	100	100	100	99.82	100	100	100	100	100	100	98.94	.	.	.	.	.	.	100	100	98.69	100.00;99.78	100	.	100	100.00;99.04	100.00;100.00	.	.	.	.	.	.	.	.	.	.	.	.	.	.	.	91.09	100	100	100	100	100	100	100.00;100.00	100.00;100.00	100.00;100.00	100.00;100.00	100.00;100.00	98.66;98.66	99.92;99.92	100	.	.	.	100	99.93;99.93	99.92;99.92	100	100	.	.	.	.	.	.	100.00;100.00	99.58;99.58	100.00;100.00	100.00;100.00	100	100.00;100.00	100.00;100.00	93.70;93.70	95.48;94.94	100.00;100.00	.	100	100	100	100	100	100	98.72	100	100	100	100	100	100	.	81.46	100	100	.	100	99.49	.	.	.	.	.	.	.	.	.	.	.	.	.	.	94.65	100	100	99.9	100	100.00;100.00	.	100	100	100	100	100	.	.	.	.	.	.	.	.	.	.	.	.	.	.	.	.	.	.	.	.	.	.	.	.	.	.	100.00;100.00	100.00;100.00	100.00;100.00	100.00;100.00	100.00;100.00	100	100	100	.	99.52	100	100	83.42	100	85.33	100	100	100	100	100	100	.	.	.	100	100	.	.	.	.	.	.	.	.	.	.	.	.	.	.	84.1	.	.	100	.	.	.	.	.	.	.	.	.	.	.	.	.	.	.	.	.	100	100	100	100	100	100	.	.	.	.	100.00;99.91	100	100	100	100	100	.	.	.	.	.	.	.	.	.	.	.	.	100	.	.	100	.	.	.	.	.	100	.	.	.	.	.	100	.	100	100	99.98	.	.	.	.	.	100	100	100	99.96	100	100	100	99.75	98.98	100	100
SRR5018276	London 2004 - 2006 Outbreak	2005	3.1	3	46.81	60.03	.	.	.	.	.	.	.	.	.	100	100	100	100	.	.	.	.	.	.	.	.	.	.	.	.	.	.	.	.	.	.	.	.	.	.	.	.	.	.	.	100	100	100	100	100	100	.	100	.	.	.	.	.	.	.	.	99.95	99.76	100	100	100	.	.	100.00;100.00	100.00;100.00	.	.	.	100	.	100	98.7	.	.	.	.	.	100	100	100	100	100	100	100	.	.	100	100	.	100	.	.	.	.	.	.	.	100	100	.	100	.	.	.	.	.	.	.	100	.	.	.	.	.	.	.	.	.	.	.	.	.	.	.	.	84.35	100	.	100	.	.	100	100	100	100	100	99.59	.	.	100	100	.	.	.	.	.	.	.	100	.	.	.	.	.	.	.	.	100	99.18	100	100	99.59	99.52	100	100	.	.	85.33	100	100	100	100	100	100	100	.	100	100	100	.	.	.	100	100	100	.	.	100	.	99.69	.	.	.	.	.	.	.	.	.	.	100	100	100	100	100	100	.	.	.	.	.	.	.	.	.	.	100	100	100	100	100	100	100	100	100	100	100	100	100	100	100	100	100	100	.	100	100	.	.	.	.	.	.	.	.	.	.	.	.	100	99.76	100	100	.	.	.	.	.	100	.	.	.	.	.	.	.	.	.	.	.	.	.	.	.	.	.	.	.	.	.	.	.	.	100	100	100	99.82	100	100	100	100	100	100	.	.	.	.	.	.	.	100	100	98.69	100.00;99.78	100	.	100	100.00;99.04	100.00;100.00	.	.	.	.	.	.	.	.	.	.	.	.	.	.	.	91.11	100	100	100	100	100	100	100.00;100.00	100.00;100.00	100.00;100.00	100.00;100.00	100.00;100.00	98.66;98.66	99.92;99.92	100	.	.	.	100	99.93;99.93	99.92;99.92	100	100	.	.	.	.	.	.	100.00;100.00	99.58;99.58	100.00;100.00	100.00;100.00	100	100.00;100.00	100.00;100.00	93.70;93.70	95.48;94.94	100.00;100.00	.	100	100	100	100	100	100	98.72	100	100	100	100	100	100	.	81.46	100	100	.	100	99.49	100	100	100	100	100	100	100	100	100	100	100	100	100	100	94.65	100	100	99.9	.	.	.	99.93	100	100	100	100	.	.	.	.	.	.	.	.	.	.	.	.	.	.	.	.	.	.	.	.	.	.	.	.	.	.	100.00;100.00	100.00;100.00	100.00;100.00	100.00;100.00	100.00;100.00	100	100	100	99.59	99.52	100	100	.	.	85.33	100	100	100	100	100	100	.	.	.	100	100	.	.	.	.	.	.	.	.	.	.	.	.	.	.	84.1	.	.	100	.	.	.	.	.	.	.	.	.	.	.	.	.	.	.	.	.	100	100	100	100	100	100	.	.	.	.	100.00;99.91	100	100	100	100	100	.	.	.	.	.	.	.	.	.	.	.	.	100	.	.	100	.	.	.	.	.	100	.	.	.	.	.	100	.	100	100	99.98	100	.	.	.	.	100	100	100	99.96	100	100	100	99.75	98.98	100	100
SRR4787393	London 2004 - 2006 Outbreak	2004	3.1	3	46.45	59.68	.	.	.	.	.	.	.	.	.	100	100	100	100	.	.	.	.	.	.	.	.	.	.	.	.	.	.	.	.	.	.	.	.	.	.	.	.	.	.	.	100	100	100	100	100	100	.	100	.	.	.	.	.	.	.	.	99.95	99.76	100	100	100	.	.	100.00;100.00	100.00;100.00	.	.	.	100	100	100	98.7	.	.	.	.	.	100	100	100	100	100	100	100	.	.	100	100	.	100	.	.	.	.	.	.	.	100	100	.	100	.	.	.	.	.	.	.	100	.	.	.	.	.	.	.	.	.	.	.	.	.	.	.	.	83.61	100	.	100	.	.	100	100	100	100	100	99.59	100	100	100	100	.	.	.	.	.	.	.	100	.	.	.	.	.	.	.	.	100	99.18	100	100	99.59	99.52	100	100	100	100	85.33	100	100	100	100	100	100	100	.	100	100	100	.	.	.	100	100	100	.	.	100	.	99.69	.	.	.	.	.	.	.	.	.	.	100	100	100	100	100	100	.	.	.	.	.	.	.	.	.	.	100	100	100	100	100	100	.	100	100	100	100	100	100	100	100	100	100	100	.	100	100	.	.	.	.	.	.	.	.	.	.	.	.	100	99.76	100	100	.	.	.	.	.	100	.	.	.	.	.	.	.	.	.	.	.	.	.	.	.	.	.	.	.	.	.	.	.	.	100	100	100	99.82	100	100	100	100	100	100	.	.	.	.	.	.	.	100	100	98.69	100.00;99.78	100	.	100	100.00;99.04	100.00;100.00	.	.	.	.	.	.	.	.	.	.	.	.	.	.	.	91.09	100	100	100	100	100	100	100.00;100.00	100.00;100.00	100.00;100.00	100.00;100.00	100.00;100.00	98.66;98.66	99.92;99.92	100	.	.	.	100	99.93;99.93	99.92;99.92	100	100	.	.	.	.	.	.	100.00;100.00	99.58;99.58	100.00;100.00	100.00;100.00	100	100.00;100.00	100.00;100.00	93.70;93.70	95.48;94.94	100.00;100.00	.	100	100	100	100	100	100	98.72	100	100	100	100	100	100	.	81.46	100	100	.	100	99.49	100	100	100	100	100	100	100	100	100	100	100	100	100	100	94.65	100	100	99.9	100	100.00;100.00	.	100	100	100	100	100	.	.	.	.	.	.	.	.	.	.	.	.	.	.	.	.	.	.	.	.	.	.	.	.	.	.	100.00;100.00	100.00;100.00	100.00;100.00	100.00;100.00	100.00;100.00	100	100	100	99.59	99.52	100	100	100	100	85.33	100	100	100	100	100	100	.	.	.	100	100	.	.	.	.	.	.	.	.	.	.	.	.	.	.	84.1	.	.	100	.	.	.	.	.	.	.	.	.	.	.	.	.	.	.	.	.	100	100	100	100	100	100	.	.	.	.	100.00;99.91	100	100	100	100	100	.	.	.	.	.	.	.	.	.	.	.	.	100	.	.	100	.	.	.	.	.	100	.	.	.	.	.	100	.	100	100	99.98	100	.	.	.	.	100	100	100	99.96	100	100	100	99.75	98.98	100	100
SRR4897556	London 2004 - 2006 Outbreak	2004	3.1	3	46.59	59.66	.	.	.	.	.	.	.	.	.	100	100	100	100	.	.	.	.	.	.	.	.	.	.	.	.	.	.	.	.	.	.	.	.	.	.	.	.	.	.	.	100	100	100	100	100	100	.	100	.	.	.	.	.	.	.	.	99.95	99.76	100	100	100	.	.	100.00;100.00	100.00;100.00	.	.	.	100	.	.	.	.	90.77	.	.	.	100	100	100	100	100	100	100	.	.	100	100	.	100	.	.	.	.	.	.	.	100	100	.	100	.	.	.	.	.	.	.	100	.	.	.	.	.	.	.	.	.	.	.	.	.	.	.	.	84.35	100	.	100	.	.	100	100	100	100	100	.	100	100	100	100	.	.	.	.	.	.	.	100	.	.	.	.	.	.	.	.	100	99.18	100	100	.	99.52	100	100	100	100	85.33	100	100	100	100	100	100	100	.	100	100	100	.	.	.	100	100	100	.	.	100	.	99.69	.	.	.	.	.	.	.	.	.	.	100	100	100	100	100	100	.	.	.	.	.	.	.	.	.	.	100	100	100	100	100	100	100	100	100	100	100	100	100	100	100	100	100	100	.	100	100	.	.	.	.	.	.	.	.	.	.	.	.	100	99.76	100	100	.	.	.	.	.	100	.	.	.	.	.	.	.	.	.	.	.	.	.	.	.	.	.	.	.	.	.	.	.	.	100	100	100	99.82	100	100	100	100	100	100	.	.	.	.	.	.	.	100	100	98.69	100.00;99.78	100	.	100	100.00;99.04	100.00;100.00	.	.	.	.	.	.	.	.	.	.	.	.	.	.	.	91.11	100	100	100	100	100	100	100.00;100.00	100.00;100.00	100.00;100.00	100.00;100.00	100.00;100.00	98.66;98.66	99.92;99.92	100	.	.	.	100	99.93;99.93	99.92;99.92	100	100	.	.	.	.	.	.	100.00;100.00	99.58;99.58	100.00;100.00	100.00;100.00	100	100.00;100.00	100.00;100.00	93.70;93.70	95.48;94.94	100.00;100.00	.	100	100	100	100	100	100	98.72	100	100	100	100	100	100	.	81.46	100	100	.	100	99.49	100	100	100	100	100	100	100	100	100	100	100	100	100	100	94.65	100	100	99.9	100	100.00;100.00	.	100	100	100	100	100	.	.	.	.	.	.	.	.	.	.	.	.	.	.	.	.	.	.	.	.	.	.	.	.	.	.	100.00;100.00	100.00;100.00	100.00;100.00	100.00;100.00	100.00;100.00	100	100	100	.	99.52	100	100	100	100	85.33	100	100	100	100	100	100	.	.	.	100	100	.	.	.	.	.	.	.	.	.	.	.	.	.	.	84.1	.	.	100	.	.	.	.	.	.	.	.	.	.	.	.	.	.	.	.	.	100	100	100	100	100	100	.	.	.	.	100.00;99.91	100	100	100	100	100	.	.	.	.	.	.	.	.	.	.	.	.	100	.	.	100	.	.	.	.	.	100	.	.	.	.	.	100	.	100	100	99.98	100	.	.	.	.	100	100	100	99.96	100	100	100	99.75	98.98	100	100
SRR4787157	London 2004 - 2006 Outbreak	2005	3.1	3	46.49	59.72	.	.	.	.	.	.	.	.	.	100	100	100	100	.	.	.	.	.	.	.	.	.	.	.	.	.	.	.	.	.	.	.	.	.	.	.	.	.	.	.	100	100	100	100	100	100	.	100	.	.	.	.	.	.	.	.	99.95	99.76	100	100	100	.	.	100.00;100.00	100.00;100.00	.	.	.	.	.	100	98.7	.	.	.	.	.	100	100	100	100	100	100	100	.	.	100	100	.	100	.	.	.	.	.	.	.	100	100	.	100	.	.	.	.	.	.	.	100	.	.	.	.	.	.	.	.	.	.	.	.	.	.	.	.	84.35	100	.	100	.	.	100	100	100	100	100	99.59	100	100	100	100	.	.	.	.	.	.	.	100	.	.	.	.	.	.	.	.	100	99.18	100	100	99.59	99.52	100	100	100	100	85.33	100	100	100	100	100	100	100	.	100	100	100	.	.	.	100	100	100	.	.	100	.	99.69	.	.	.	.	.	.	.	.	.	.	100	100	100	100	100	100	.	.	.	.	.	.	.	.	.	.	100	100	100	100	100	100	.	100	100	100	100	100	100	100	100	100	100	100	.	100	100	.	.	.	.	.	.	.	.	.	.	.	.	100	99.76	100	100	.	.	.	.	.	100	.	.	.	.	.	.	.	.	.	.	.	.	.	.	.	.	.	.	.	.	.	.	.	.	100	100	100	99.82	100	100	100	100	100	100	.	.	.	.	.	.	.	100	100	98.69	100.00;99.78	100	.	100	100.00;99.04	100.00;100.00	.	.	.	.	.	.	.	.	.	.	.	.	.	.	.	91.11	100	100	100	100	100	100	100.00;100.00	100.00;100.00	100.00;100.00	100.00;100.00	100.00;100.00	98.66;98.66	99.92;99.92	100	.	.	.	100	99.93;99.93	99.92;99.92	100	100	.	.	.	.	.	.	100.00;100.00	99.58;99.58	100.00;100.00	100.00;100.00	100	100.00;100.00	100.00;100.00	93.70;93.70	95.48;94.94	100.00;100.00	.	100	100	100	100	100	100	98.72	100	100	100	100	100	100	.	81.46	100	100	.	100	99.49	100	100	100	100	100	100	100	100	100	100	100	100	100	100	94.65	100	100	99.9	100	100.00;100.00	.	99.93	100	100	100	100	.	.	.	.	.	.	.	.	.	.	.	.	.	.	.	.	.	.	.	.	.	.	.	.	.	.	100.00;100.00	100.00;100.00	100.00;100.00	100.00;100.00	100.00;100.00	100	100	100	99.59	99.52	100	100	100	100	85.33	100	100	100	100	100	100	.	.	.	100	100	.	.	.	.	.	.	.	.	.	.	.	.	.	.	84.1	.	.	100	.	.	.	.	.	.	.	.	.	.	.	.	.	.	.	.	.	100	100	100	100	100	100	.	.	.	.	100.00;99.91	100	100	100	100	100	.	.	.	.	.	.	.	.	.	.	.	.	100	.	.	100	.	.	.	.	.	100	.	.	.	.	.	100	.	100	100	99.98	.	.	.	.	.	100	100	100	99.96	100	100	100	99.75	98.98	100	100
SRR4787172	London 2004 - 2006 Outbreak	2005	3.1	3	48.02	67.54	.	.	.	.	.	.	.	.	.	100	100	100	100	.	.	.	.	.	.	100	.	.	.	.	.	.	.	.	.	.	.	.	.	.	.	.	.	.	.	.	100	100	100	100	100	100	.	100	.	.	.	.	.	.	.	.	99.95	99.76	100	100	100	.	.	100.00;100.00	100.00;100.00	.	.	.	100	.	100	98.7	.	.	.	100	.	100	100	100	100	100	100	100	.	.	100	100	.	100	.	.	.	.	.	.	.	100	100	.	100	.	.	.	.	.	.	.	100	.	.	.	.	.	.	.	.	.	.	.	.	.	.	.	.	84.35	100	.	100	.	.	100	100	100	100	100	99.59	100	100	100	100	.	.	.	.	.	.	.	100	.	.	.	.	.	.	.	.	100	99.18	100	100	99.59	99.52	100	100	100	100	85.33	100	100	100	100	100	100	100	.	100	100	100	.	.	.	100	100	100	.	.	100	.	99.69	.	.	98.26	.	.	100	.	.	.	.	100	100	100	100	100	100	.	.	.	.	.	.	.	.	.	.	100	100	100	100	100	100	.	100	100	100	100	100	100	100	100	100	100	100	.	100	100	.	.	.	.	.	.	.	.	.	.	.	.	100	99.76	100	100	.	.	.	.	.	100	.	.	.	.	.	.	100	100	.	.	.	.	.	.	.	.	.	.	.	.	.	.	.	.	100	100	100	99.82	100	100	100	100	100	100	.	.	.	.	.	.	.	100	100	98.69	100.00;99.78	100	.	100	100.00;99.04	100.00;100.00	.	.	.	.	.	.	.	.	.	.	.	.	.	.	.	91.11	100	100	100	100	100	100	100.00;100.00	100.00;100.00	100.00;100.00	100.00;100.00	100.00;100.00	98.66;98.66	99.92;99.92	100	.	.	.	100	99.93;99.93	99.92;99.92	100	100	.	.	.	.	.	.	100.00;100.00	99.58;99.58	100.00;100.00	100.00;100.00	100	100.00;100.00	100.00;100.00	93.70;93.70	95.48;94.94	100.00;100.00	.	100	100	100	100	100	100	98.72	100	100	100	100	100	100	.	81.46	100	100	.	100	99.49	100	100	100	100	100	100	100	100	100	100	100	100	100	100	94.65	100	100	99.9	100	100.00;100.00	.	100	100	100	100	100	100	100	100	100	.	100	100	100	100	99.85;100.00	.	100	100	100	.	100	100	100	100	100	100	100	100	100	100	.	100.00;100.00	100.00;100.00	100.00;100.00	100.00;100.00	100.00;100.00	100	100	100	99.59	99.52	100	100	100	100	85.33	100	100	100	100	100	100	.	.	.	100	100	100	100	100	100	100	100	100	100	100	100	100	100	100	100	84.1	98.67	98.67	100	100	100	.	.	.	100	100	100	100	100	100	100	100	100	.	100	100	100	100	100	100	100	100	.	.	.	.	100.00;99.91	100	100	100	100	100	100	100	100	100	100	100	100	100	100	100	.	.	100	.	.	100	.	.	.	.	.	.	.	.	.	.	.	100	.	100	100	99.98	.	100	100	100	100	100	100	100	99.96	100	100	100	99.75	98.98	100	100
SRR4788104	London 2004 - 2006 Outbreak	2004	3.1	3	42.97	55.94	.	.	.	.	.	.	.	.	.	100	100	100	100	.	.	.	.	.	.	.	.	.	.	.	.	.	.	.	.	.	.	.	.	.	.	.	.	.	.	.	100	100	100	100	100	100	.	100	.	.	.	.	.	.	.	.	99.95	99.76	100	100	100	.	.	100.00;100.00	100.00;100.00	.	.	.	100	.	100	98.7	.	.	.	.	.	100	100	100	100	100	100	100	.	.	100	100	.	100	.	.	.	.	.	.	.	100	100	.	100	.	.	.	.	.	.	.	100	.	.	.	.	.	.	.	.	.	.	.	.	.	.	.	.	83.79	.	.	100	.	.	100	100	100	100	100	99.59	100	100	100	100	.	.	.	.	.	.	.	100	.	.	.	.	.	.	.	.	100	99.18	100	100	99.59	99.52	100	100	100	100	85.33	100	100	100	100	.	.	.	.	100	100	100	.	.	.	100	100	100	.	.	100	.	99.69	.	.	.	.	.	.	.	.	.	.	100	100	100	100	100	100	.	.	.	.	.	.	.	.	.	.	100	100	100	100	100	100	100	100	100	100	100	100	100	100	100	100	100	100	.	100	100	.	.	.	.	.	.	.	.	.	.	.	.	100	99.76	100	100	.	.	.	.	.	100	.	.	.	.	.	.	.	.	.	.	.	.	.	.	.	.	.	.	.	.	.	.	.	.	100	100	100	99.82	100	100	100	100	100	100	.	.	.	.	.	.	.	100	100	98.69	100.00;99.78	100	.	100	100.00;99.04	100.00;100.00	.	.	.	.	.	.	.	.	.	.	.	.	.	.	.	91.04	100	100	100	100	100	100	100.00;100.00	100.00;100.00	100.00;100.00	100.00;100.00	100.00;100.00	98.66;98.66	99.92;99.92	.	.	.	.	100	99.93;99.93	.	100	100	.	.	.	.	.	.	100.00;100.00	99.58;99.58	100.00;100.00	100.00;100.00	100	100.00;100.00	100.00;100.00	93.70;93.70	95.48;94.94	100.00;100.00	.	100	100	100	100	100	100	98.72	100	100	100	100	100	100	.	81.46	100	100	.	100	99.49	100	100	.	.	.	.	.	.	.	.	.	.	.	.	94.65	100	100	99.9	100	100.00;100.00	.	100	100	100	100	100	.	.	.	.	.	.	.	.	.	.	.	.	.	.	.	.	.	.	.	.	.	.	.	.	.	.	100.00;100.00	100.00;100.00	100.00;100.00	100.00;100.00	100.00;100.00	100	100	100	99.59	99.52	100	100	100	100	85.33	100	.	.	.	100	100	.	.	.	100	100	.	.	.	.	.	.	.	.	.	.	.	.	.	.	84.1	.	.	100	.	.	.	.	.	.	.	.	.	.	.	.	.	.	.	.	.	100	100	100	100	100	100	.	.	.	.	100.00;99.91	100	100	100	100	100	.	.	.	.	.	.	.	.	.	.	.	.	100	.	.	100	.	.	.	.	.	100	.	.	.	.	.	100	.	100	100	99.98	.	.	.	.	.	100	100	100	99.96	100	100	100	99.75	98.98	100	100
SRR4787757	London 2004 - 2006 Outbreak	2004	3.1	3	48.18	67.36	.	.	.	.	.	.	.	.	.	100	100	100	100	.	.	.	.	.	.	100	.	.	.	.	.	.	.	.	.	.	.	.	.	.	.	.	.	.	.	.	100	100	100	100	100	100	.	100	.	.	.	.	.	.	.	.	99.95	99.76	100	100	100	.	.	100.00;100.00	100.00;100.00	.	.	.	.	100	100	.	.	.	.	.	.	100	100	100	100	100	100	100	.	.	.	.	99.23	83.33;84.03	.	.	.	.	.	.	.	93.33	100	.	.	.	.	.	.	.	.	.	100	.	.	.	.	.	.	.	.	.	.	.	.	.	.	.	.	84.35	100	.	100	.	.	100	100	100	100	100	99.59	100	100	100	100	.	.	.	.	.	.	.	100	.	.	.	.	.	.	.	.	100	99.18	100	100	99.59	99.52	100	100	100	100	85.33	100	100	100	100	100	100	100	.	100	100	100	.	.	.	100	100	100	.	.	100	.	99.69	.	.	98.26	.	.	100	.	.	.	.	100	100	100	100	100	100	.	.	.	.	.	.	.	.	.	.	100	100	100	100	100	100	.	100	100	100	100	100	100	100	100	100	100	100	.	100	100	.	.	.	.	.	.	.	.	.	.	.	.	100	99.76	100	100	.	.	.	.	.	100	.	.	.	.	.	.	100	100	.	.	.	.	.	.	.	.	.	.	.	.	.	.	.	.	100	100	100	99.82	100	100	100	100	100	100	.	.	.	.	.	.	.	100	100	98.69	100.00;99.78	100	.	100	100.00;99.04	100.00;100.00	.	.	.	.	.	.	.	.	.	.	.	.	.	.	.	91.11	100	100	100	100	100	100	100.00;100.00	100.00;100.00	100.00;100.00	93.13;93.13	100.00;100.00	98.66;98.66	99.92;99.92	100	.	.	.	100	99.93;99.93	99.92;99.92	100	100	.	.	.	.	.	.	100.00;100.00	99.58;99.58	100.00;100.00	100.00;100.00	100	100.00;100.00	100.00;100.00	93.70;93.70	95.48;94.94	100.00;100.00	.	100	100	100	100	100	100	98.72	100	100	100	100	100	100	.	81.46	100	100	.	100	99.49	100	100	100	100	100	100	100	100	100	100	100	100	100	100	94.65	100	100	99.9	100	100.00;100.00	.	100	100	100	100	100	.	.	.	.	.	.	.	.	.	.	.	.	.	.	.	.	.	.	.	.	.	.	.	.	.	.	100.00;100.00	100.00;100.00	100.00;100.00	100.00;100.00	100.00;100.00	100	100	100	99.59	99.52	100	100	100	100	85.33	100	100	100	100	100	100	.	.	.	100	100	.	.	.	.	.	.	.	.	.	.	.	.	.	.	84.1	.	.	100	.	.	.	.	.	.	.	.	.	.	.	.	.	.	.	.	.	100	100	100	100	100	100	.	.	.	.	100.00;99.91	100	100	100	100	100	.	.	.	.	.	.	.	.	.	.	.	.	100	.	.	100	.	.	.	.	.	100	.	.	.	.	.	100	.	100	100	99.98	.	.	.	.	.	100	100	100	99.96	100	100	100	99.75	98.98	100	100
SRR4897568	London 2004 - 2006 Outbreak	2004	3.1	3	46.67	59.97	.	.	.	.	.	.	.	.	.	100	100	100	100	.	.	.	.	.	.	.	.	.	.	.	.	.	.	.	.	.	.	.	.	.	.	.	.	.	.	.	100	100	100	100	100	100	.	100	.	.	.	.	.	.	.	.	99.95	99.76	100	100	100	.	.	100.00;100.00	100.00;100.00	.	.	.	100	100	100	98.7	.	.	.	100	.	100	100	100	100	100	100	100	.	.	100	100	.	100	.	.	.	.	.	.	.	100	100	.	100	.	.	.	.	.	.	.	100	.	.	.	.	.	.	.	.	.	.	.	.	.	.	.	.	84.35	100	.	100	.	.	100	100	100	100	.	99.59	100	100	100	100	.	.	.	.	.	.	.	100	.	.	.	.	.	.	.	.	100	99.18	100	100	99.59	99.52	100	100	100	100	85.33	100	100	100	100	100	100	100	.	100	100	.	.	.	.	100	100	100	.	.	100	.	99.69	.	.	.	.	.	.	.	.	.	.	100	100	100	100	100	100	.	.	.	.	.	.	.	.	.	.	100	100	100	100	100	100	.	100	100	100	100	100	100	100	100	100	100	100	.	100	100	.	.	.	.	.	.	.	.	.	.	.	.	100	99.76	100	100	.	.	.	.	.	100	.	.	.	.	.	.	.	.	.	.	.	.	.	.	.	.	.	.	.	.	.	.	.	.	100	100	100	99.82	100	100	100	100	100	100	.	.	.	.	.	.	.	100	100	98.69	100.00;99.78	100	.	100	100.00;99.04	100.00;100.00	.	.	.	.	.	.	.	.	.	.	.	.	.	.	.	91.11	100	100	100	100	100	100	100.00;100.00	100.00;100.00	100.00;100.00	100.00;100.00	100.00;100.00	98.66;98.66	99.92;99.92	100	.	.	.	100	99.93;99.93	99.92;99.92	100	100	.	.	.	.	.	.	100.00;100.00	99.58;99.58	100.00;100.00	100.00;100.00	100	100.00;100.00	100.00;100.00	.	.	.	.	100	100	100	100	100	100	98.72	100	100	100	100	100	100	.	81.46	100	100	.	100	99.49	.	.	.	.	.	.	.	.	.	.	.	.	.	.	94.65	100	100	99.9	100	100.00;100.00	.	100	100	100	100	100	.	.	.	.	.	.	.	.	.	.	.	.	.	.	.	.	.	.	.	.	.	.	.	.	.	.	100.00;100.00	100.00;100.00	100.00;100.00	100.00;100.00	100.00;100.00	100	100	100	99.59	99.52	100	100	100	100	85.33	100	100	100	100	100	100	.	.	.	100	100	.	.	.	.	.	.	.	.	.	.	.	.	.	.	84.1	.	.	100	.	.	.	.	.	.	.	.	.	.	.	.	.	.	.	.	.	100	100	100	100	100	100	.	.	.	.	100.00;99.91	100	100	100	100	100	.	.	.	.	.	.	.	.	.	.	.	.	100	.	.	100	.	.	.	.	.	100	.	.	.	.	.	100	.	100	100	99.98	100	.	.	.	.	100	100	100	99.96	100	100	100	99.75	98.98	100	100
SRR7886163	Reference isolate	2018	3.6.1.1.2	3	71.65	78.25	.	.	.	100	.	100	.	.	.	100	100	100	100	.	.	.	.	100	.	.	.	.	.	100	100	.	100	.	.	.	.	100	.	.	100	.	.	.	.	.	100	100	100	100	83.67	100	.	100	.	100	.	.	.	.	.	.	99.95	99.76	100	100	100	.	.	100.00;100.00	100.00;100.00	.	.	.	100	.	.	98.70;98.70;100.00;100.00	.	100	.	.	100.00;100.00	100	100	100	100	100	100	100	.	.	.	.	99.23	100.00;100.00	.	.	.	.	.	.	.	.	100	.	.	.	.	.	.	.	.	.	100	.	.	.	.	.	.	.	.	100	.	.	.	.	.	.	.	84.35	100	100	100	.	99.87	100	100	100	100	100	99.59	100	100	100	100	.	.	100	.	.	.	.	99.62	100	.	.	.	.	.	.	.	100	99.18	100	100	99.59	99.52	100	100	100	100	85.33	100	100	100	100	98.06	100	100	100	100	100	100	.	.	.	100	100	100	.	.	100	100	99.69	100	.	98.26	100	.	.	.	.	.	.	100	100	100	100	100	100	.	100	.	.	.	.	.	100.00;100.00	100	.	100	100	100	100	83.67	100	100	100	100	100	100	100	100	100	99.85	100	100	100	.	100	100	.	.	.	.	.	.	.	.	.	.	.	.	100	99.76	100	100	.	.	.	.	.	100	.	.	.	.	100	.	.	.	100	.	.	.	.	.	.	.	.	.	.	.	.	.	.	.	.	.	100	99.82	100	100	100	100	100	100	.	.	.	.	.	.	.	100	100	98.69	100.00;99.78	100	.	100	100.00;99.04	100.00;100.00	100.00;100.00	.	.	.	.	100.00;100.00	100	.	100	.	.	.	.	.	.	.	99.79	100	100	100	100	100	100.00;100.00	100.00;100.00	100.00;100.00	100.00;100.00	100.00;100.00	98.66;98.66	99.92;99.92	100	100	100	.	100	99.93;99.93	99.92;99.92	100	100	.	.	.	.	.	.	100.00;100.00	99.58;99.58	100.00;100.00	100.00;100.00	100	100.00;100.00	100.00;100.00	.	.	.	.	100	100	100	100	100	100	98.72	100	100	100	100	100	100	.	81.46	100	100	.	.	.	100	100	100	100	100	100	100	100	100	100	100	100	100	100	94.65	100	.	99.9	100	100.00;100.00	.	100	100	100	100	100	100	100	100	100	100	100	100	100	100	99.85;100.00	.	100	100	100	.	100	100	100	100	100	100	100	100	100	100	.	100.00;100.00	100.00;100.00	100.00;100.00	100.00;100.00	100.00;100.00	100	100	.	99.59	99.52	100	100	100	100	85.33	100	98.06	100	100	100	100	100	100	100	100	100	100	100	100	100	100	100	100	100	100	100	100	100	100	100	84.1	98.67	98.67	100	100	.	.	.	.	100	100	100	100	100	100	100	100	100	.	100	100	100	100	100	100	100	100	.	.	.	100	.	100	100	100	100	100	100	100	100	100	100	100	100	100	100	100	.	.	100	.	.	100	100.00;100.00	100	.	.	.	100	.	.	.	.	.	100	.	100	100	.	100	100	100	100	100	100	100	100	99.96	100	100	100	100	98.98	100	100
SRR7886015	Reference isolate	2016	3.7.29.1.2.1	3	71.34	80.91	.	96.27	.	100	.	100	.	100	100	100	100	100	100	.	.	.	.	100	.	.	.	.	.	100	100	.	100	100	87.45	.	97.7	100	.	.	100	.	.	.	.	.	100	100	100	100	83.25	100	.	100	82.3	100.00;96.27	100	.	.	100	100	100	99.95	99.76	100	100	100	.	.	100.00;100.00	100.00;100.00	.	.	.	.	.	100.00;86.26	100.00;98.70;98.70	.	100	.	.	100.00;100.00	100	100	100	100	100	100	100	.	.	100	100	.	92.36	.	.	.	.	.	.	.	100	100	.	.	.	.	.	.	.	.	.	100	.	.	.	.	.	.	.	.	.	86.77	.	.	.	.	.	.	84.35	100	100	100	.	99.87	100	100	100	100	100	99.59	100	100	100	100	96.25	.	100	.	.	.	.	99.62	.	.	.	.	.	.	.	.	100	99.18	100	100	99.59	99.52	100	100	100	100	85.33	100	100	100	100	100	100	100	100	100	100	100	.	.	.	100	100	100	.	.	100	100	99.69	100	100	86.84	100	.	.	.	87.45	.	.	100	100	100	100	100	100	.	100	.	.	100	.	.	100.00;100.00	100	.	99.75	100	100	100	83.25	100	100	100	100	100	100	100	100	100	99.85	100	100	100	.	100	100	.	.	.	82.3	100	100	.	.	.	.	100	100	100	99.76	100	100	.	.	.	.	.	100	.	.	.	.	100	.	.	.	100	.	.	.	.	.	.	.	.	.	.	.	.	.	.	.	.	.	100	99.82	100	100	100	100	100	100	.	.	.	.	.	.	.	100	100	98.69	100.00;99.78	100	.	100	100.00;99.04	100.00;100.00	100.00;100.00	.	.	.	.	100.00;100.00	100	.	100	.	.	.	.	.	.	.	100	100	100	100	100	100	100.00;100.00	100.00;100.00	100.00;100.00	100.00;100.00	100.00;100.00	98.66;98.66	99.92;99.92	100	100	100	.	100	99.93;99.93	99.92;99.92	100	100	.	.	.	.	.	.	100.00;100.00	99.58;99.58	100.00;100.00	100.00;100.00	100	100.00;100.00	100.00;100.00	.	.	.	.	100	100	100	100	100	100	98.72	100	100	100	100	100	100	.	81.46	100	100	.	100	99.49	100	100	100	100	100	100	100	100	100	100	100	100	100	100	94.65	100	100	99.9	100	100.00;100.00	.	100	100	100	100	100	100	100	100	100	100	100	100	100	100	99.85;100.00	.	100	100	100	.	100	100	100	100	100	100	100	100	100	100	.	100.00;100.00	100.00;100.00	100.00;100.00	100.00;100.00	100.00;100.00	100	100	.	99.59	99.52	100	100	100	100	85.33	100	100	100	100	100	100	100	100	100	100	100	100	100	100	100	100	100	100	100	100	100	100	100	100	100	84.1	98.67	98.67	100	98.27	.	.	.	.	100	100	100	.	100	100	100	100	98.27	.	100	100	100	100	100	100	100	100	.	.	.	100	100.00;99.91	100	100	100	100	100	100	100	100	100	100	100	100	100	100	100	.	.	.	.	.	100	100.00;100.00	100	100.00;100.00	.	100	100	86.67;87.45	87.45	.	.	.	100	.	100	100	.	.	100	100	100	100	100	100	100	99.96	100	100	100	100	98.98	100	100
ERR1364233	Reference isolate	2011	3.6.1.1.3.1	3	9.58	27.94	.	.	.	.	.	100	.	100	100	100	100	100	100	.	.	.	.	.	.	.	.	.	.	.	.	.	.	100	97.8	.	100	100	.	.	.	.	.	.	.	.	100	100	100	100	83.57	100	.	100	.	.	100	.	.	100	100	100	99.95	99.76	100	100	100	.	.	100.00;100.00	100.00;100.00	.	.	.	100	.	100.00;86.26	100.00;98.70;100.00	.	.	.	.	100	100	100	100	100	100	100	100	.	.	.	.	.	100	.	.	.	.	.	.	.	.	100	.	.	.	.	.	.	.	.	.	100	.	.	.	.	.	.	.	.	100	.	.	.	.	.	.	.	84.35	100	.	100	.	.	100	100	100	100	100	99.59	100	100	100	100	.	.	100	.	.	.	.	99.62	.	.	.	.	.	.	.	.	100	99.18	.	.	99.59	99.52	100	100	100	100	85.33	100	100	100	100	97.87	100	100	.	100	100	100	.	.	.	100	100	100	.	.	100	100	99.69	.	100	.	.	.	.	.	100	.	.	100	100	100	100	100	100	.	100	.	.	.	.	.	.	.	.	100	100	100	100	83.57	100	100	100	100	100	100	100	100	100	99.85	100	100	100	.	100	100	.	.	.	.	100	100	.	.	.	.	100	100	100	99.76	100	100	.	.	.	.	.	100	.	.	.	.	.	.	.	.	.	.	.	.	.	.	.	.	.	.	.	.	.	.	.	.	.	.	100	99.82	100	100	100	100	100	100	.	.	.	.	.	.	.	100	100	98.69	100.00;99.78	100	.	100	100.00;99.04	100.00;100.00	100.00;100.00	.	.	.	.	.	.	.	100	.	.	.	.	.	.	.	99.79	100	100	100	100	100	100.00;100.00	100.00;100.00	100.00;100.00	100.00;100.00	100.00;100.00	98.66;98.66	99.92;99.92	100	.	.	.	100	99.93;99.93	99.92;99.92	100	100	.	.	.	.	.	.	100.00;100.00	99.58;99.58	100.00;100.00	100.00;100.00	100	100.00;100.00	100.00;100.00	.	.	.	.	100	100	100	100	100	100	98.72	100	100	100	100	100	100	.	81.46	100	100	.	.	.	100	100	100	100	100	100	100	100	100	100	100	100	100	100	94.65	100	.	99.9	100	100.00;100.00	.	100	100	100	100	100	100	100	100	100	.	100	100	100	100	99.85;100.00	.	100	100	100	.	100	100	100	100	100	100	100	100	100	100	.	100.00;100.00	100.00;100.00	100.00;100.00	100.00;100.00	100.00;100.00	100	.	.	99.59	99.52	100	100	100	100	85.33	100	97.87	100	100	100	100	.	.	.	100	100	.	.	100	100	100	100	100	100	100	100	100	100	100	100	84.1	98.67	98.67	100	100	100	99.66	.	.	100	100	100	100	100	100	100	100	100	.	100	100	100	100	100	100	100	100	.	.	.	100	100.00;99.91	100	100	100	100	100	100	100	100	100	100	100	100	100	100	100	.	.	100	.	.	100	.	.	100.00;100.00	.	100	100	100.00;100.00	100	.	.	.	100	.	.	100	99.98	100	100	100	100	100	100	100	100	99.96	100	100	100	100	98.98	100	100
ERR1364176	Reference isolate	2009	3.7.21	3	9.76	25.08	.	96.27	.	.	.	100	.	.	.	100	100	100	100	.	.	.	.	.	.	.	.	.	.	.	.	.	.	.	.	.	.	100	.	.	.	.	.	.	.	.	100	100	100	100	83.61	100	.	100	82.3	96.27	.	.	.	.	.	.	99.89	99.76	100	100	100	.	.	100.00;100.00	100.00;100.00	.	.	.	100	.	.	100.00;98.70;100.00	.	.	.	.	100	100	100	100	100	100	100	100	.	100	.	.	.	.	.	.	.	.	.	.	.	.	100	.	.	.	.	.	.	.	.	.	100	100	.	.	.	.	.	.	.	.	.	.	.	.	.	.	.	84.35	100	.	100	100	.	100	100	100	100	100	99.59	100	100	100	100	.	.	100	.	.	.	.	99.62	.	.	.	.	.	.	.	.	100	99.18	100	100	99.59	99.52	100	100	100	100	85.33	100	100	100	100	100	100	100	.	100	100	100	.	.	.	100	100	100	.	.	100	100	99.69	.	.	.	.	.	.	.	.	.	.	100	100	100	100	100	100	.	100	.	.	100	.	.	.	.	.	100	100	100	100	83.61	100	100	100	100	100	100	100	100	100	99.85	100	100	100	.	100	100	.	.	.	82.3	.	.	.	.	.	.	.	.	100	99.76	100	100	.	.	.	.	.	100	.	.	.	.	.	.	.	.	.	.	.	.	.	.	.	.	.	.	.	.	.	.	.	.	.	.	100	99.82	100	100	100	100	100	100	.	.	.	.	.	.	.	100	100	98.69	100.00;99.78	100	.	100	100.00;99.04	100.00;100.00	100.00;100.00	.	.	.	.	.	.	.	100	.	.	.	.	.	.	.	100	100	100	100	100	100	100.00;100.00	100.00;100.00	100.00;100.00	100.00;100.00	100.00;100.00	98.66;98.66	99.92;99.92	100	.	.	.	100	99.93;99.93	99.92;99.92	100	100	.	.	.	.	.	.	100.00;100.00	99.58;99.58	100.00;100.00	100.00;100.00	100	100.00;100.00	100.00;100.00	.	.	.	.	100	100	100	100	100	100	98.72	100	100	100	100	100	100	.	81.46	100	100	.	100	99.49	100	100	100	100	100	100	100	100	100	100	100	100	100	100	94.65	100	100	99.9	100	100.00;100.00	.	100	100	100	100	100	100	100	100	100	.	100	100	100	100	99.85;100.00	.	100	100	100	.	100	100	100	100	100	100	100	100	100	100	.	100.00;100.00	100.00;100.00	100.00;100.00	100.00;100.00	100.00;100.00	100	100	.	99.59	99.52	100	100	100	100	85.33	100	100	100	100	100	100	.	.	.	100	100	100	100	100	100	100	100	100	100	100	100	100	100	100	100	84.1	98.67	98.67	100	100	100	95.26	100	.	100	100	100	100	100	100	100	100	100	.	100	100	100	100	100	100	100	100	.	.	.	100	100.00;99.91	100	100	100	100	100	100	100	100	100	100	100	100	100	100	100	.	.	100	.	.	100	.	.	.	.	.	100	.	.	.	.	.	100	.	.	100	99.98	100	100	100	100	100	100	100	100	99.96	100	100	100	100	98.98	100	100
ERR047229	Reference isolate	2010	3.7.29.1.4	3	11.19	19.82	.	96.27	.	.	.	100	.	100	100	100	100	100	100	.	.	.	.	.	.	.	.	.	.	.	.	.	.	100	100	.	100	100	.	.	.	.	.	.	.	.	100	100	100	100	83.25	100	.	100	82.3	96.27	100	.	.	100	100	100	99.95	99.76	100	100	100	.	.	100.00;100.00	100.00;100.00	.	.	.	100	.	.	100.00;98.70	.	.	.	.	100	100	100	100	100	100	100	100	.	.	100	100	.	100	.	.	.	.	.	.	.	100	100	.	.	.	.	.	.	.	.	.	100	.	.	.	.	.	.	.	.	.	100	.	.	.	.	.	.	84.35	100	.	100	.	.	100	100	100	100	100	99.59	100	100	100	100	96.25	.	.	100	.	.	.	.	.	.	.	.	.	.	.	.	100	99.18	100	100	99.59	99.52	100	100	100	100	85.33	100	100	100	100	100	100	100	.	100	100	100	.	.	.	100	100	100	.	.	100	100	99.69	.	100	.	.	.	.	.	100	.	.	100	100	100	100	100	100	.	100	.	.	100	.	.	.	.	.	100	100	100	100	83.25	100	.	100	100	100	100	100	100	100	99.85	100	100	100	.	100	100	.	.	.	82.3	100	100	.	.	.	.	100	100	100	99.76	100	100	.	.	.	.	.	100	.	.	.	.	.	.	.	.	.	.	.	.	.	.	.	.	.	.	.	.	.	.	.	.	.	.	100	99.82	100	100	100	100	100	100	.	.	.	.	.	.	.	100	100	98.69	100.00;99.78	100	.	100	100.00;99.04	100.00;100.00	100.00;100.00	.	.	.	.	.	.	.	100	.	.	.	.	.	.	.	100	100	100	100	100	100	100.00;100.00	100.00;100.00	100.00;100.00	100.00;100.00	100.00;100.00	98.66;98.66	99.92;99.92	100	.	.	.	100	99.93;99.93	99.92;99.92	100	100	.	.	.	.	.	.	100.00;100.00	99.58;99.58	100.00;100.00	100.00;100.00	100	100.00;100.00	100.00;100.00	.	.	.	.	100	100	100	100	100	100	98.72	100	100	100	100	100	100	.	81.46	100	100	.	100	99.49	100	100	100	100	100	100	100	100	100	100	100	100	100	100	94.65	100	100	99.9	100	100.00;100.00	.	100	100	100	100	100	.	.	.	.	.	.	.	.	.	.	.	.	.	.	.	.	.	.	.	.	.	.	.	.	.	.	100.00;100.00	100.00;100.00	100.00;100.00	100.00;100.00	100.00;100.00	100	100	.	99.59	99.52	100	100	100	100	85.33	100	100	100	100	100	100	.	.	.	100	100	.	.	.	.	.	.	.	.	.	.	.	.	.	.	84.1	.	.	100	.	.	.	.	.	.	.	.	.	.	.	.	.	.	.	.	.	100	100	100	100	100	100	.	.	.	100	100.00;99.91	100	100	100	100	100	.	.	.	.	.	.	.	.	.	.	.	.	100	.	.	100	.	.	100.00;100.00	.	100	100	100.00;97.80	97.8	.	.	.	100	.	.	100	99.98	.	.	.	.	.	100	100	100	99.96	100	100	100	100	98.98	100	100
ERR028672	Reference isolate	2006	2.1.8	2	30.34	42.08	.	.	.	.	.	.	.	100	100	100	100	100	100	.	.	.	.	100	.	.	.	.	.	.	.	.	.	100	.	100	.	.	.	.	.	.	.	100	.	.	100	100	100	100	100	100	.	100	.	.	100	.	.	100	100	100	99.95	99.76	100	100	100	.	.	100.00;100.00	100.00;100.00	.	.	.	100	.	.	100	.	.	.	.	100	100	100	100	100	100	100	100	.	.	.	.	.	.	.	.	.	.	.	.	.	.	100	.	.	.	.	.	.	.	.	.	100	.	.	.	.	.	.	.	.	.	.	.	.	.	.	.	.	83.98	100	.	100	.	.	100	100	100	100	100	99.19	100	100	100	100	.	.	.	100	.	.	.	99.62	.	.	.	.	.	.	.	.	100	99.18	100	100	99.19	99.52	100	100	100	100	85.33	100	100	100	100	100	100	100	.	100	100	100	.	.	.	100	100	100	.	.	100	.	99.69	.	100	86.84	100	.	.	.	.	100	.	100	99.95	100	100	100	100	.	87.32	.	.	.	.	.	.	.	.	99.75	100	100	100	100	100	.	100	100	100	100	100	100	100	100	100	100	100	100	100	100	.	.	.	.	100	100	.	.	.	.	100	100	100	99.76	100	100	.	.	.	.	.	100	.	.	.	.	100	.	.	.	100	.	.	.	.	.	.	.	.	.	.	.	.	.	.	.	100	100	100	99.82	100	100	100	100	100	100	.	.	.	.	.	.	.	100	100	98.69	100.00;99.78	100	.	100	100.00;99.04	100.00;100.00	.	.	.	.	.	.	.	.	.	.	.	.	.	100.00;100.00	100	91.11	.	100	100	100	100	100	100.00;100.00	100.00;100.00	100.00;100.00	98.44;98.44	100.00;100.00	98.66;98.66	99.92;99.92	100	.	.	100.00;100.00	100	99.86;99.86	99.92;99.92	100	100	.	.	.	.	.	.	100.00;100.00	99.58;99.58	100.00;100.00	100.00;100.00	100	100.00;100.00	100.00;100.00	93.70;93.70	100.00;100.00	100.00;100.00	100.00;100.00	100	100	100	100	100	100	98.72	100	100	100	100	100	100	99.9	81.46	100	100	100	100	99.49	100	100	100	100	100	100	100	100	100	100	100	100	100	100	94.65	100	100	99.9	100	100.00;100.00	100	.	100	100	100	100	.	.	.	.	.	.	.	.	.	.	.	.	.	.	.	.	.	.	.	.	.	.	.	.	.	.	99.94;100.00	100.00;100.00	100.00;100.00	100.00;100.00	100.00;100.00	100	100	.	99.19	99.52	100	100	100	100	85.33	100	100	100	100	100	100	.	.	.	100	100	.	.	.	.	.	.	.	.	.	.	.	.	.	.	84.1	.	.	100	.	.	.	.	.	.	.	.	.	.	.	.	.	.	.	.	.	100	100	.	100	100	100	.	.	.	.	100.00;99.91	100	100	100	100	100	.	.	.	.	.	.	.	.	.	.	.	.	100	100	100	100	.	.	100.00;100.00	.	100	100	.	.	100.00;100.00	.	100	100	.	100	100	.	.	.	.	.	.	100	100	100	99.96	100	100	100	100	98.98	100	100
SRR7886187	Reference isolate	2017	2.6.2	2	3.3	9.42	.	.	.	.	.	.	.	.	.	100	100	100	100	.	.	.	.	.	.	.	.	.	.	.	.	.	.	.	.	.	.	.	.	.	.	.	.	.	.	.	100	100	100	100	100	100	.	100	.	.	.	.	.	.	.	.	99.95	99.76	100	100	100	.	.	100.00;100.00	100.00;100.00	.	.	.	100	98.85	.	100	.	.	.	.	.	100	100	100	100	100	100	100	.	.	.	.	.	.	.	.	.	.	.	.	.	.	100	.	.	.	.	.	.	.	.	.	100	.	.	.	.	.	.	.	.	.	.	.	.	.	.	.	.	84.35	100	.	100	.	.	100	100	100	100	100	99.59	100	100	100	100	.	.	.	.	.	.	.	.	.	.	.	.	.	.	.	.	100	99.18	100	100	99.59	99.52	100	100	100	100	85.33	100	100	100	100	100	100	100	.	100	100	100	.	.	.	100	100	100	.	.	100	.	99.69	.	.	.	.	.	.	.	.	.	.	100	100	100	100	100	100	.	87.43	.	.	.	.	.	.	.	.	.	100	100	100	100	100	100	100	100	100	100	100	100	100	100	100	100	100	100	100	100	.	.	.	.	.	.	.	.	.	.	.	.	100	99.76	100	100	.	.	.	.	.	100	.	.	.	.	.	.	.	.	.	.	.	.	.	.	.	.	.	.	.	.	.	.	.	.	100	100	100	99.82	100	100	100	100	100	100	.	.	.	.	.	.	.	100	100	98.69	100.00;99.78	100	.	100	100.00;99.04	100.00;100.00	.	.	.	.	.	.	.	.	.	.	.	.	.	.	.	91.11	100	100	100	100	100	100	100.00;100.00	100.00;100.00	100.00;100.00	100.00;100.00	100.00;100.00	98.66;98.66	99.92;99.92	100	.	.	100.00;100.00	100	99.93;99.93	99.92;99.92	100	100	.	.	.	.	.	.	100.00;100.00	99.58;99.58	100.00;100.00	100.00;100.00	100	100.00;100.00	100.00;100.00	93.03;93.03	100.00;100.00	100.00;100.00	100.00;100.00	100	100	100	100	100	100	98.72	100	100	100	100	100	100	99.9	81.46	100	100	100	100	99.49	100	100	100	100	100	100	100	100	100	100	100	100	100	100	94.65	100	100	99.9	100	100.00;100.00	100	100	100	100	100	100	.	.	.	.	.	.	.	.	.	.	.	.	.	.	.	.	.	.	.	.	.	.	.	.	.	.	100.00;100.00	100.00;100.00	100.00;100.00	100.00;100.00	100.00;100.00	100	100	.	99.59	99.52	100	100	100	100	85.33	100	100	100	100	100	100	.	.	.	100	100	.	.	.	.	.	.	.	.	.	.	.	.	.	.	84.1	.	.	100	.	.	.	.	.	.	.	.	.	.	.	.	.	.	.	.	.	100	100	100	100	100	100	.	.	.	.	100.00;99.91	100	100	100	100	100	.	.	.	.	.	.	.	.	.	.	.	.	100	100	100	100	.	.	.	.	.	100	.	.	.	.	.	100	.	.	100	.	.	.	.	.	.	100	100	100	99.96	100	100	100	100	98.98	100	100
SRR7886096	Reference isolate	2016	3.7.24	3	11.97	21.54	.	96.27	.	.	.	100	.	.	.	100	100	100	100	100	.	.	.	.	.	.	.	.	100	.	.	.	.	.	.	.	.	100	.	.	.	.	.	.	.	.	100	100	100	100	83.64	100	.	100	82.3	96.27	.	.	.	.	.	.	99.89	99.76	100	100	100	.	.	100.00;100.00	100.00;100.00	87.15	100	.	100	.	.	100.00;98.70	.	100	.	.	100	100	100	100	100	100	100	100	.	.	.	.	.	.	.	.	.	.	.	.	.	.	100	.	.	.	.	.	.	.	.	.	100	.	.	.	.	.	.	.	.	.	.	.	.	.	.	100	.	84.35	100	.	100	.	.	100	100	100	100	100	99.59	100	100	100	100	95	.	.	.	.	.	.	.	.	.	.	.	.	.	.	.	100	99.18	100	100	99.59	99.52	100	100	100	100	85.33	100	100	100	100	100	100	100	.	100	100	100	.	.	.	100	100	100	100	100	100	100	99.69	.	.	.	.	.	.	.	.	.	.	100	100	100	100	100	100	.	100	.	.	100	.	.	.	.	.	100	100	100	100	83.64	100	.	100	100	100	100	100	100	100	99.85	100	100	100	.	100	100	.	.	.	82.3	.	.	.	.	.	.	.	.	100	99.76	100	100	100	100	.	.	.	100	.	.	.	.	.	.	.	.	.	.	.	.	.	.	.	.	.	.	.	.	.	.	.	.	.	.	100	99.82	100	100	100	100	100	100	.	100	.	.	.	.	.	100	100	98.69	100.00;99.78	100	.	100	100.00;99.04	100.00;100.00	100.00;100.00	.	.	.	.	.	.	.	100	.	.	.	.	.	.	.	100	100	100	100	100	100	100.00;100.00	100.00;100.00	100.00;100.00	100.00;100.00	100.00;100.00	98.66;98.66	99.92;99.92	100	.	.	.	100	99.93;99.93	99.92;99.92	100	100	.	.	.	.	.	.	100.00;100.00	99.58;99.58	100.00;100.00	100.00;100.00	100	100.00;100.00	100.00;100.00	.	.	.	.	100	100	100	100	100	100	98.72	100	100	100	100	100	100	.	81.46	100	100	.	100	99.49	100	100	100	100	100	100	100	100	100	100	100	100	100	100	94.65	100	100	99.9	100	100.00;100.00	.	100	100	100	100	100	.	.	.	.	.	.	.	.	.	.	.	.	.	.	.	.	.	.	.	.	.	.	.	.	.	.	100.00;100.00	100.00;100.00	100.00;100.00	100.00;100.00	100.00;100.00	100	100	.	99.59	99.52	100	100	100	100	85.33	100	100	100	100	100	100	.	.	.	100	100	.	.	.	.	.	.	.	.	.	.	.	.	.	.	84.1	.	.	100	.	.	.	.	.	.	.	.	.	.	.	.	.	.	.	.	.	100	100	100	100	100	100	100	100	.	100	100.00;99.91	100	100	100	100	100	.	.	.	.	.	.	.	.	.	.	.	.	100	.	.	100	.	.	.	.	.	100	.	.	.	.	.	100	.	.	100	99.98	.	.	.	.	.	100	100	100	99.96	.	100	100	100	98.98	100	100
ERR200518	Reference isolate	2002	2.12.1	2	40.47	63.91	.	96.27	.	.	.	100	.	.	.	100	100	100	100	.	.	.	.	100	.	.	.	.	.	.	.	.	.	100	.	.	.	100	.	.	.	.	.	.	.	.	100	100	100	100	100	100	.	100	82.3	96.27	.	.	.	.	.	.	99.95	99.76	100	100	100	.	.	100.00;100.00	100.00;100.00	.	.	.	.	.	90.08	100	.	.	.	.	100	100	100	100	100	.	100	100	.	.	.	.	.	.	.	.	.	.	.	.	.	.	100	.	.	.	.	.	.	.	.	.	100	.	.	.	.	.	.	.	.	.	.	.	.	.	.	.	.	84.35	100	.	100	.	.	100	100	100	100	100	99.59	100	100	100	100	.	.	.	.	.	.	.	.	.	.	.	.	.	.	.	.	100	99.18	100	100	99.59	99.52	100	100	100	100	85.33	100	100	100	100	100	100	100	.	100	100	100	.	.	.	100	100	100	.	.	100	100	99.69	.	100	98.26	100	.	.	.	.	.	.	100	100	100	100	100	100	.	87.43	.	.	100	.	.	.	.	.	99.75	100	100	100	100	100	.	100	100	100	100	100	100	100	100	100	100	100	100	100	100	.	.	.	82.3	.	.	.	.	.	.	.	.	100	99.76	100	100	.	.	.	.	.	100	.	.	.	.	100	.	.	.	100	.	.	.	.	.	.	.	.	.	.	100	.	.	.	.	100	100	100	99.82	100	100	100	100	100	100	.	.	.	.	.	.	.	100	100	98.69	100.00;99.78	100	.	100	100.00;99.04	100.00;100.00	100.00;100.00	.	.	.	.	.	.	.	100	.	.	.	.	.	.	91.11	100	100	100	.	100	100	100.00;100.00	100.00;100.00	100.00;100.00	100.00;100.00	100.00;100.00	98.66;98.66	99.92;99.92	100	.	.	100.00;100.00	100	99.93;99.93	99.92;99.92	100	100	.	.	.	.	.	.	100.00;100.00	99.58;99.58	100.00;100.00	100.00;100.00	100	100.00;100.00	100.00;100.00	93.70;93.70	100.00;100.00	100.00;100.00	100.00;100.00	100	100	100	100	100	100	98.72	100	100	100	100	100	100	99.9	81.46	100	100	100	100	99.49	100	100	100	100	100	100	100	100	100	100	100	100	100	100	94.65	100	100	99.9	100	100.00;100.00	100	100	100	100	100	100	.	.	.	.	.	.	.	.	.	.	.	.	.	.	.	.	.	.	.	.	.	.	.	.	.	.	100.00;100.00	100.00;100.00	100.00;100.00	100.00;100.00	100.00;100.00	100	100	.	99.59	99.52	100	100	100	100	85.33	100	100	100	100	100	100	.	.	.	100	100	100	100	.	.	.	.	.	.	.	.	.	.	.	.	84.1	.	.	100	.	.	.	.	.	.	.	.	.	.	.	.	.	.	.	.	.	100	100	100	100	100	100	.	.	.	100	100.00;99.91	100	100	100	100	100	.	.	.	.	.	.	.	.	.	.	.	.	100	100	100	100	.	.	100.00;100.00	.	100	100	.	.	.	.	.	100	.	.	100	99.98	.	.	.	.	.	100	100	100	99.96	100	99.79	100	100	98.98	100	100
ERR028706	Reference isolate	1997	2.1.5	2	3.06	9.49	.	.	.	.	.	.	.	.	.	100	100	100	100	.	.	.	.	.	.	.	.	.	.	.	.	.	.	.	.	.	.	.	.	.	.	.	.	.	.	.	100	100	100	100	100	100	.	100	.	.	.	.	.	.	.	.	99.95	99.76	100	100	100	.	.	100.00;100.00	100.00;100.00	.	.	.	100	100	.	100.00;98.70	.	.	.	.	.	100	100	100	100	100	100	100	.	100	.	.	99.23	100	.	.	.	.	.	.	.	.	100	.	.	.	.	.	.	100	.	.	100	.	.	.	.	.	.	.	.	.	.	.	.	.	.	.	.	84.35	100	.	100	.	.	100	100	100	100	100	99.19	100	100	100	100	.	.	.	.	.	.	.	99.62	.	.	.	.	.	.	.	.	100	99.18	100	100	99.19	99.52	100	100	100	100	85.33	100	100	100	100	100	100	100	.	100	100	100	.	.	.	100	100	100	.	.	100	.	99.69	.	.	.	.	.	.	.	.	.	.	100	99.95	100	100	100	100	.	87.32	.	.	.	.	.	.	.	.	99.75	100	100	100	100	100	98.83	100	100	100	100	100	100	100	100	100	100	100	100	100	100	.	.	.	.	.	.	.	.	.	.	.	.	100	99.76	100	100	.	.	.	.	.	100	.	.	.	.	.	.	.	.	.	.	.	.	.	.	.	.	.	.	.	.	.	.	.	99.77	100	100	100	99.82	100	100	100	100	100	100	.	.	.	.	.	.	.	100	100	.	100.00;99.78	100	.	100	100.00;99.04	100.00;100.00	.	.	.	.	.	.	.	.	.	.	.	.	.	.	.	91.11	100	100	100	100	100	100	100.00;100.00	100.00;100.00	100.00;100.00	100.00;100.00	100.00;100.00	98.66;98.66	99.92;99.92	100	.	.	100.00;100.00	100	99.86;99.86	99.92;99.92	100	100	.	.	.	.	.	.	100.00;100.00	99.58;99.58	100.00;100.00	100.00;100.00	100	100.00;100.00	100.00;100.00	93.70;93.70	100.00;100.00	100.00;100.00	100.00;100.00	100	100	100	100	100	100	98.72	100	100	100	100	100	100	99.9	81.46	100	100	100	100	99.49	100	100	100	100	100	100	99.91	100	100	100	100	100	100	100	.	.	100	99.9	100	100.00;100.00	100	.	100	100	100	100	100	100	100	100	.	100	100	100	100	99.85;100.00	.	100	100	100	.	100	100	100	100	100	100	100	100	100	100	.	100.00;100.00	100.00;100.00	100.00;100.00	100.00;100.00	100.00;100.00	100	100	.	99.19	99.52	100	100	100	100	85.33	100	100	100	100	100	100	.	.	.	100	100	.	.	100	100	100	100	100	100	100	100	100	100	100	100	84.1	98.67	98.67	100	100	100	.	.	.	100	100	100	100	.	100	100	100	100	.	100	100	100	100	100	100	100	100	.	.	.	.	100.00;99.91	100	100	100	100	100	100	100	100	100	100	100	100	100	100	100	.	.	100	100	100	100	.	.	.	.	.	100	.	.	.	.	.	100	.	.	100	.	.	100	100	100	100	100	100	100	99.96	100	100	100	100	98.98	100	100
SRR7885865	Reference isolate	2017	2.7.2	2	3.25	8.91	.	.	.	.	.	.	.	.	.	100	100	100	100	.	.	.	.	.	.	.	.	.	.	.	.	.	.	.	.	.	.	.	.	.	.	.	.	.	.	.	100	100	100	100	100	100	.	100	.	.	.	.	.	.	.	.	99.95	99.76	100	100	100	.	.	100.00;100.00	100.00;100.00	.	.	.	.	100	.	100	.	.	.	.	.	100	100	100	100	100	100	100	.	.	.	.	.	.	.	.	.	.	.	.	.	.	100	.	.	.	.	.	.	.	.	.	100	.	.	.	.	.	.	.	.	.	.	.	.	.	.	.	.	84.35	100	.	100	.	.	100	100	100	100	100	99.59	100	100	100	100	.	.	.	.	.	.	.	.	.	.	.	.	.	.	.	.	100	99.18	100	100	99.59	99.52	100	100	100	100	85.33	100	100	100	100	100	100	100	.	100	100	100	.	.	.	100	100	100	.	.	100	.	99.69	.	.	.	.	.	.	.	.	.	.	100	100	100	100	100	100	.	87.43	.	.	.	.	.	.	.	.	99.75	100	100	100	100	100	.	100	100	100	100	100	100	100	100	100	100	100	100	100	100	.	.	.	.	.	.	.	.	.	.	.	.	100	99.76	100	100	.	.	.	.	.	100	.	.	.	.	.	.	.	.	.	.	.	.	.	.	.	.	.	.	.	.	100	100	100	.	100	100	100	99.82	100	100	100	100	100	100	.	.	.	.	.	.	.	100	100	98.69	100.00;99.78	100	.	100	100.00;99.04	100.00;100.00	.	.	.	.	.	.	.	.	.	.	.	.	.	.	.	91.11	100	100	100	100	100	100	100.00;100.00	100.00;100.00	100.00;100.00	100.00;100.00	100.00;100.00	98.66;98.66	99.92;99.92	100	.	.	100.00;100.00	100	99.93;99.93	99.92;99.92	100	100	.	.	.	.	.	.	100.00;100.00	99.58;99.58	100.00;100.00	100.00;100.00	100	100.00;100.00	100.00;100.00	93.70;93.70	100.00;100.00	100.00;100.00	100.00;100.00	100	100	100	100	100	100	98.72	100	100	100	100	100	100	99.9	81.55	100	100	100	100	99.49	100	100	100	100	100	100	100	100	100	100	100	100	100	100	94.65	100	100	99.9	100	100.00;100.00	100	100	100	100	100	100	.	.	.	.	.	.	.	.	.	.	.	.	.	.	.	.	.	.	.	.	.	.	.	.	.	.	100.00;100.00	100.00;100.00	100.00;100.00	100.00;100.00	100.00;100.00	100	100	.	99.59	99.52	100	100	100	100	85.33	100	100	100	100	100	92.66	.	.	.	100	100	.	.	.	.	.	.	.	.	.	.	.	.	.	.	84.1	.	.	100	.	.	.	.	.	.	.	.	.	.	.	.	.	.	.	.	.	100	100	100	100	100	100	.	.	.	.	100.00;99.91	100	100	100	100	100	.	.	.	.	.	.	.	.	.	.	.	.	100	100	100	100	.	.	.	.	.	100	.	.	.	.	.	100	.	.	100	.	.	.	.	.	.	100	100	100	99.96	100	100	100	100	98.98	100	100
ERR1364246	Reference isolate	2011	2.3	2	3.52	9.49	.	.	.	.	.	.	.	.	.	100	100	100	100	.	.	.	.	.	.	.	.	.	.	.	.	.	.	100	.	.	.	.	.	.	.	.	.	.	.	.	100	100	100	100	100	100	.	100	.	.	.	.	.	.	.	.	99.95	99.76	100	100	100	.	.	100.00;100.00	100.00;100.00	.	.	.	.	.	.	100	.	100	.	.	.	100	100	100	100	100	100	100	.	89.77	.	.	.	.	.	.	.	.	.	.	.	.	100	.	.	.	.	.	.	.	.	.	100	100	.	.	.	.	.	.	.	.	.	.	.	.	.	.	.	84.35	100	.	100	100	.	100	100	100	100	100	99.59	100	100	100	100	.	.	.	.	.	.	.	.	.	.	.	.	.	.	.	.	100	99.18	.	.	99.59	99.52	100	100	100	100	85.33	100	100	100	100	100	100	100	.	100	100	100	.	.	.	100	100	100	.	.	100	.	99.69	.	100	.	.	.	.	.	.	.	.	100	100	100	100	100	100	.	87.43	.	.	.	.	.	.	.	.	99.75	100	100	100	100	100	100	100	100	100	100	100	100	100	100	100	100	100	100	100	100	.	.	.	.	.	.	.	.	.	.	.	.	100	99.76	100	100	.	.	.	.	.	100	.	.	.	.	.	.	.	.	.	.	.	.	.	.	.	.	.	.	.	.	.	.	.	.	100	100	100	99.82	100	100	100	100	100	100	.	.	.	.	.	.	.	100	100	98.69	100.00;99.78	100	.	100	100.00;99.04	100.00;100.00	.	.	.	.	.	.	.	.	.	.	.	.	.	.	.	91.11	100	100	100	100	100	100	100.00;100.00	100.00;100.00	100.00;100.00	100.00;100.00	100.00;100.00	98.66;98.66	99.92;99.92	100	.	.	100.00;100.00	100	99.93;99.93	99.92;99.92	100	100	.	.	.	.	.	.	100.00;100.00	99.58;99.58	100.00;100.00	100.00;100.00	100	100.00;100.00	100.00;100.00	93.70;93.70	100.00;100.00	100.00;100.00	100.00;100.00	100	100	100	100	100	100	98.72	100	100	100	100	100	100	99.9	81.46	100	100	100	100	99.49	100	100	100	100	100	100	100	100	100	100	100	100	100	100	94.65	100	100	99.9	100	100.00;100.00	100	100	100	100	100	100	.	.	.	.	.	.	.	.	.	.	.	.	.	.	.	.	.	.	.	.	.	.	.	.	.	.	100.00;100.00	100.00;100.00	100.00;100.00	100.00;100.00	100.00;100.00	100	.	.	99.59	99.52	100	100	100	100	85.33	100	100	100	100	100	100	.	.	.	100	100	.	.	.	.	.	.	.	.	.	.	.	.	.	.	84.1	.	.	100	.	.	.	.	.	.	.	.	.	.	.	.	.	.	.	.	.	100	100	100	100	100	99.69	.	.	.	.	100.00;99.91	100	100	100	100	100	.	.	.	.	.	.	.	.	.	.	.	.	100	100	100	100	.	.	100.00;100.00	.	100	100	.	.	.	.	.	100	.	.	100	99.98	.	.	.	.	.	100	100	100	99.96	100	100	100	100	98.98	100	100
ERR1364174	Reference isolate	2009	2.1.1	2	13.81	26.35	.	.	.	.	.	.	.	.	87.57	100	100	100	100	.	.	.	.	.	.	.	.	100	.	.	.	.	.	100	.	.	.	.	.	100	.	.	.	.	.	.	100	100	100	100	100	100	.	100	.	.	.	.	.	87.57	.	87.57	99.95	99.76	100	100	100	.	.	100.00;100.00	100.00;100.00	.	.	.	100	.	.	100	.	100	.	.	100	100	100	100	100	100	100	100	.	100	.	.	.	.	.	.	.	.	.	.	.	.	100	.	.	.	.	.	.	.	.	.	100	.	.	.	.	.	.	.	.	.	.	.	.	.	.	.	.	84.35	100	.	100	.	.	100	100	100	100	.	99.19	100	100	100	100	96.25	.	.	.	.	.	.	.	.	.	.	.	.	.	.	.	100	99.18	100	100	99.19	99.52	100	100	100	100	85.33	100	100	100	100	100	100	100	.	100	100	.	.	.	.	100	100	100	.	.	100	.	99.69	.	100	98.26	.	100	.	.	.	.	.	100	99.95	100	100	100	100	.	87.43	.	.	.	.	.	.	.	.	99.75	100	100	100	100	100	.	100	100	100	100	100	100	100	100	100	100	100	100	100	100	.	.	.	.	.	.	.	.	.	.	87.57	87.57	100	99.76	100	100	.	.	.	.	.	100	.	.	.	.	.	100	.	.	.	.	100	.	.	.	.	.	.	.	.	.	.	.	.	.	100	100	100	99.82	100	100	100	100	100	100	.	.	.	.	.	.	.	100	100	98.69	100.00;99.78	100	.	100	100.00;99.04	100.00;100.00	.	.	.	100.00;100.00	100	.	.	.	.	.	.	.	.	.	.	91.11	100	100	100	100	100	100	100.00;100.00	100.00;100.00	100.00;100.00	100.00;100.00	100.00;100.00	98.66;98.66	99.92;99.92	100	.	.	100.00;100.00	100	99.86;99.86	99.92;99.92	100	100	.	.	.	.	.	.	100.00;100.00	99.58;99.58	100.00;100.00	100.00;100.00	100	100.00;100.00	100.00;100.00	93.70;93.70	100.00;100.00	100.00;100.00	100.00;100.00	100	100	100	100	100	100	98.72	100	100	100	100	100	100	99.9	81.46	100	100	100	100	99.49	.	.	.	.	.	.	.	.	.	.	.	.	.	.	.	.	100	99.9	100	100.00;100.00	100	100	100	100	100	100	.	.	.	.	.	.	.	.	.	.	.	.	.	.	.	.	.	.	.	.	.	.	.	.	.	.	100.00;100.00	100.00;100.00	100.00;100.00	100.00;100.00	100.00;100.00	100	100	.	99.19	99.52	100	100	100	100	85.33	100	100	100	100	100	100	.	.	.	100	100	.	.	.	.	.	.	.	.	.	.	.	.	.	.	84.1	.	.	100	.	.	.	.	.	.	.	.	.	.	.	.	.	.	.	.	.	100	100	100	100	100	100	.	.	.	.	100.00;99.91	100	100	100	100	100	.	.	.	.	.	.	.	.	.	.	.	.	100	100	100	100	.	.	100.00;100.00	.	100	100	.	.	.	.	.	100	.	.	100	99.98	.	.	.	.	.	100	100	100	99.96	100	100	100	100	98.98	100	100
ERR1364308	Reference isolate	2014	2.10.2	2	3.34	9.35	.	.	.	.	.	.	.	.	.	100	100	100	100	.	.	.	.	.	.	.	.	.	.	.	.	.	.	.	.	.	.	.	.	.	.	.	.	.	.	.	100	100	100	100	100	100	.	100	.	.	.	.	.	.	.	.	99.95	99.76	100	100	100	.	.	100.00;100.00	100.00;100.00	.	.	.	100	.	.	100.00;100.00	.	100	.	.	.	100	100	100	100	100	100	100	.	100	.	.	.	.	.	.	.	.	.	.	.	.	100	.	.	.	.	.	.	.	.	.	100	100	.	.	.	.	.	.	.	.	.	.	.	.	.	.	.	84.35	100	.	100	100	.	100	100	100	100	100	99.59	100	100	100	100	.	.	.	.	.	.	.	.	.	.	.	.	.	.	.	.	100	99.18	100	100	99.59	99.52	100	100	100	100	85.33	100	100	100	100	100	100	100	.	100	100	100	.	.	.	100	100	100	.	.	100	.	99.69	.	.	.	.	.	.	.	.	.	.	100	98.92	100	100	100	100	.	87.43	.	.	.	.	.	.	.	.	99.75	100	100	100	100	100	100	100	100	100	100	98.61	100	100	100	100	100	100	100	100	100	.	.	.	.	.	.	.	.	.	.	.	.	100	99.76	100	100	.	.	.	.	.	100	.	.	.	.	.	.	.	.	.	.	.	.	.	.	.	.	.	.	.	.	.	.	.	.	100	100	.	99.82	100	100	100	100	100	100	.	.	.	.	.	.	.	100	100	98.69	100.00;99.78	100	.	100	100.00;99.04	100.00;100.00	.	.	.	.	.	.	.	.	.	.	.	.	.	.	.	91.11	100	100	100	100	100	100	100.00;100.00	100.00;100.00	100.00;100.00	100.00;100.00	100.00;100.00	98.66;98.66	99.92;99.92	100	.	.	100.00;100.00	100	99.93;99.93	99.92;99.92	100	100	.	.	.	.	.	.	100.00;100.00	99.58;99.58	100.00;100.00	100.00;100.00	100	100.00;100.00	100.00;100.00	93.37;93.37	100.00;100.00	100.00;100.00	100.00;100.00	100	100	100	100	100	100	98.72	100	100	100	100	100	100	99.9	81.46	100	100	100	100	99.49	100	100	100	100	100	100	100	100	100	100	100	100	100	100	94.65	100	100	99.9	100	100.00;100.00	100	100	100	100	100	100	.	.	.	.	.	.	.	.	.	.	.	.	.	.	.	.	.	.	.	.	.	.	.	.	.	.	100.00;100.00	100.00;100.00	100.00;100.00	100.00;100.00	100.00;100.00	100	100	.	99.59	99.52	100	100	100	100	85.33	100	100	100	100	100	100	.	.	.	100	100	.	.	.	.	.	.	.	.	.	.	.	.	.	.	84.1	.	.	100	.	.	.	.	.	.	.	.	.	.	.	.	.	.	.	.	.	100	100	100	100	100	100	.	.	.	.	100.00;99.91	100	100	100	100	100	.	.	.	.	.	.	.	.	.	.	.	.	100	100	100	100	.	.	.	.	.	100	.	.	.	.	.	100	.	.	100	99.98	.	.	.	.	.	100	100	100	99.96	100	.	100	100	98.98	100	100
SRR7886376	Reference isolate	2017	2.10.1	2	8.76	23.07	.	96.27	.	.	.	100	.	100	100	100	100	100	100	.	.	.	.	.	.	.	.	.	.	.	.	.	.	100	.	.	.	100	.	.	.	.	.	.	.	.	100	100	100	100	100	100	.	100	82.3	96.27	100	.	.	100	100	100	99.95	99.76	100	100	100	.	.	100.00;100.00	100.00;100.00	.	.	.	100	.	100	100	.	.	.	.	100	100	100	100	100	100	100	100	.	.	.	.	.	.	.	.	.	.	.	.	.	.	100	.	.	.	.	.	.	.	.	.	100	.	.	.	.	.	.	.	.	.	.	.	.	.	.	.	.	84.35	100	.	100	.	.	100	100	100	100	100	99.59	100	100	100	100	.	.	.	.	.	.	.	99.62	.	.	.	.	.	.	.	.	100	99.18	100	100	99.59	99.52	100	100	100	100	85.33	100	100	100	100	100	100	100	.	100	100	100	.	.	.	100	100	100	.	.	100	100	99.69	.	100	.	.	.	.	.	.	.	.	100	98.92	100	100	100	100	.	87.43	.	.	100	.	.	.	.	.	99.75	100	100	100	100	100	100	100	100	100	100	98.8	100	100	100	100	100	100	99.89	100	100	.	.	.	82.3	100	100	.	.	.	.	100	100	100	99.76	100	100	.	.	.	.	.	100	.	.	.	.	.	.	.	.	.	.	.	.	.	.	.	.	.	.	.	.	.	.	.	.	100	100	.	99.82	100	100	100	100	100	100	.	.	.	86.19	100	99.75	98.3	100	100	98.69	100.00;99.78	100	.	100	100.00;99.04	100.00;100.00	100.00;100.00	.	.	.	.	.	.	.	100	.	.	.	.	.	.	91.11	.	100	100	100	100	100	100.00;100.00	100.00;100.00	100.00;100.00	100.00;100.00	100.00;100.00	98.66;98.66	99.92;99.92	100	.	.	100.00;100.00	100	99.93;99.93	99.92;99.92	100	100	80.22	95.90;95.90	94.08;92.66	99.19	100	98.43	100.00;100.00	99.58;99.58	100.00;100.00	100.00;100.00	100	100.00;100.00	100.00;100.00	93.70;93.70	100.00;100.00	100.00;100.00	100.00;100.00	100	100	100	100	100	100	98.72	100	100	100	100	100	100	99.9	81.46	100	100	100	100	99.49	100	100	100	100	100	100	100	100	100	100	100	100	100	100	94.65	100	100	99.9	100	100.00;100.00	100	100	100	100	100	100	100	100	100	100	.	100	100	100	100	99.85;100.00	.	100	100	100	.	100	100	100	100	100	100	100	100	100	100	.	100.00;100.00	100.00;100.00	100.00;100.00	100.00;100.00	100.00;100.00	100	100	.	99.59	99.52	100	100	100	100	85.33	100	100	100	100	100	100	.	.	.	100	100	100	100	100	100	100	100	100	100	100	100	100	100	100	100	84.1	98.67	98.67	100	95.39	90.8	.	.	.	100	100	100	.	81.65;100.00	100	100	100	95.39	.	100	100	100	100	100	100	100	100	.	.	.	100	100.00;99.91	100	100	100	100	100	100	100	100	100	100	100	100	100	100	100	.	.	100	100	.	100	.	.	100.00;100.00	.	100	100	.	.	.	.	.	100	.	.	100	99.98	.	100	100	100	100	100	100	100	99.96	100	99.79	100	100	98.98	100	100
ERR1009138	Reference isolate	1997	5.1.5	5	17.63	37.03	.	96.27	.	.	.	100	.	.	.	100	100	100	100	.	.	.	.	.	.	100	.	.	.	.	.	.	.	.	.	100	.	100	.	.	.	.	.	.	.	.	100	100	100	100	100	100	.	100	82.3	96.27	.	.	.	.	.	.	99.95	99.76	100	100	100	.	.	100.00;100.00	100.00;100.00	.	.	.	.	.	.	100	.	.	.	.	100	100	100	100	100	100	100	100	.	.	.	.	.	.	.	.	.	.	.	.	.	.	100	.	.	.	.	.	.	.	.	.	100	.	.	.	.	.	.	.	.	.	.	.	.	.	.	.	.	84.35	100	.	100	.	.	100	100	100	100	100	99.59	100	100	100	100	100	.	.	.	.	.	.	99.62	.	.	.	.	.	.	.	.	100	99.18	100	100	99.59	99.52	100	100	100	100	85.33	100	100	100	100	100	100	100	.	100	100	100	.	.	.	100	100	100	.	.	100	100	99.69	.	.	98.26	.	.	100	.	.	100	100	100	100	100	100	100	100	.	100	.	.	100	.	.	.	.	.	.	100	100	100	100	100	.	100	100	100	100	100	100	100	100	97.9	.	100	100	100	100	.	.	.	82.3	.	.	.	.	.	.	.	.	100	99.76	100	100	.	.	.	.	.	100	.	.	.	.	.	.	100	100	.	.	.	.	.	.	.	.	.	.	.	.	.	.	.	.	100	100	.	99.82	.	.	.	.	.	.	.	.	.	86.19	100	99.75	98.3	100	100	98.69	100.00;99.78	91.29	.	100	100.00;99.04	100.00;100.00	100.00;100.00	.	.	.	.	.	.	.	100	.	.	.	.	.	.	91.11	100	100	100	100	100	100	100.00;100.00	100.00;100.00	100.00;100.00	100.00;100.00	100.00;100.00	98.66;98.66	99.92;99.92	100	.	.	100.00;100.00	100	99.93;99.93	99.92;99.92	100	100	80.22	95.90;95.90	94.08;92.66	99.19	100	98.43	100.00;100.00	99.58;99.58	100.00;100.00	100.00;100.00	100	100.00;100.00	100.00;100.00	93.70;93.70	100.00;100.00	100.00;100.00	100.00;100.00	100	100	100	100	100	100	98.72	100	100	100	100	100	100	99.9	81.46	.	.	100	100	99.49	100	99.04	100	100	100	100	100	100	100	100	100	100	100	100	94.65	100	100	99.9	100	100.00;100.00	100	100	100	100	100	100	100	100	100	100	.	100	100	100	100	99.85;100.00	.	100	100	100	.	100	100	100	100	100	100	100	100	100	100	.	100.00;100.00	100.00;100.00	100.00;100.00	100.00;100.00	100.00;100.00	100	100	.	99.59	99.52	100	100	100	100	85.33	100	100	100	100	.	.	.	.	.	100	100	100	100	100	100	100	100	100	100	100	100	100	100	100	100	84.1	98.67	98.67	100	100	100	95.26	100	.	100	100	100	100	100	100	100	100	100	.	100	100	100	100	100	100	100	100	.	.	.	100	100.00;99.91	100	100	100	100	100	100	100	100	100	100	100	100	100	100	100	.	.	100	100	100	100	.	.	.	.	.	.	.	.	100.00;100.00	.	100	100	.	.	100	99.98	.	100	100	100	100	100	100	100	99.96	100	100	100	100	89.02	100	100
SRR7886255	Reference isolate	2017	2.4.3	2	46.43	58.46	.	.	.	.	.	.	.	.	100	100	100	100	100	.	.	.	.	.	.	.	.	.	.	.	.	.	.	100	.	.	.	.	.	100	.	.	.	.	.	.	100	100	100	99.74	100	100	.	100	.	.	.	.	.	100	.	100	99.95	99.76	100	100	100	.	.	100.00;100.00	100.00;100.00	.	.	.	.	100.00;100.00	100	100.00;98.70	.	.	.	.	100	100	100	100	100	100	100	100	.	.	.	.	99.23	100	.	.	.	.	.	.	.	.	100	.	.	.	.	.	.	.	.	.	100	.	.	.	.	100	.	.	.	.	.	.	.	.	.	.	.	84.35	100	.	100	.	.	100	100	100	100	100	99.59	100	100	100	100	.	.	.	.	.	.	.	.	.	.	.	.	.	.	.	.	100	99.18	100	100	99.59	99.52	100	100	100	100	85.33	100	100	100	100	100	100	100	.	100	100	100	.	.	.	100	100	100	.	.	100	.	99.69	.	100	.	.	.	.	.	.	.	.	100	100	100	100	100	100	.	87.43	.	.	.	.	.	.	.	.	83.96	100	100	99.74	100	100	100	100	100	100	100	100	100	100	100	100	100	100	100	100	100	.	.	.	.	.	.	.	.	.	.	100	100	100	99.76	100	100	.	.	.	.	.	100	.	.	.	.	.	.	.	.	.	.	.	.	.	.	.	.	.	.	.	.	.	.	.	99.77	100	100	100	99.82	100	100	100	100	100	100	.	.	.	.	.	.	.	100	100	98.69	100.00;99.78	100	.	100	100.00;99.04	100.00;100.00	.	.	.	100.00;100.00	100	.	.	.	.	.	.	.	.	.	.	91.11	100	100	100	100	100	100	100.00;100.00	100.00;100.00	100.00;100.00	100.00;100.00	100.00;100.00	98.66;98.66	99.92;99.92	100	.	.	100.00;100.00	100	99.93;99.93	99.92;99.92	100	100	.	.	.	.	.	.	100.00;100.00	99.58;99.58	100.00;100.00	100.00;100.00	100	100.00;100.00	100.00;100.00	.	100.00;100.00	100.00;100.00	100.00;100.00	100	100	100	100	100	100	98.72	100	100	100	100	100	100	99.9	81.46	100	100	100	100	99.49	100	100	100	100	100	100	100	100	100	100	100	100	100	100	94.65	100	100	99.9	100	100.00;100.00	100	100	100	100	100	100	.	.	.	.	.	.	.	.	.	.	.	.	.	.	.	.	.	.	.	.	.	.	.	.	.	.	100.00;100.00	100.00;100.00	100.00;100.00	100.00;100.00	100.00;100.00	100	100	.	99.59	99.52	100	100	100	100	85.33	100	100	100	100	100	100	.	.	.	100	100	100	100	.	.	.	.	.	.	.	.	.	.	.	.	84.1	.	.	100	.	.	.	.	.	.	.	.	.	.	.	.	.	.	.	.	.	100	100	100	100	100	100	.	.	.	.	100.00;99.91	100	100	100	100	100	.	.	.	.	.	.	.	.	.	.	.	.	100	100	100	100	.	.	100.00;100.00	.	100	100	.	.	.	.	.	100	.	100	100	.	.	.	.	.	.	100	100	100	99.96	100	100	100	100	98.98	100	100
SRR7885867	Reference isolate	2017	2.7.3	2	3.7	9.09	.	.	.	.	.	.	.	.	100	100	100	100	100	.	.	.	.	.	.	.	.	.	.	.	.	.	.	100	.	.	.	.	.	100	.	.	.	.	.	.	100	100	100	100	100	100	.	100	.	.	.	.	.	100	.	100	99.95	99.76	100	100	100	.	.	100.00;100.00	100.00;100.00	.	.	.	100	.	100	100.00;98.70	.	.	.	.	100	100	100	100	100	100	100	100	.	.	.	.	99.23	.	.	.	.	.	.	.	.	.	100	.	.	.	.	.	.	.	.	.	100	.	.	.	.	.	.	.	100	.	.	.	.	.	.	.	.	84.35	100	.	100	.	.	100	100	100	100	100	99.59	100	100	100	100	.	.	.	.	.	.	.	.	.	.	.	.	.	.	.	.	100	99.18	100	100	99.59	99.52	100	100	100	100	85.33	100	100	100	100	100	100	100	.	100	100	100	.	.	.	100	100	100	.	.	100	.	99.69	.	100	.	.	.	.	.	.	.	.	100	100	100	100	100	100	.	87.43	.	.	.	.	.	.	.	.	99.75	100	100	100	100	100	100	100	100	100	100	100	100	100	100	100	100	100	99.69	100	100	.	.	.	.	.	.	.	.	.	.	100	100	100	99.76	100	100	.	.	.	.	.	100	.	.	.	.	.	.	.	.	.	.	.	.	.	.	.	.	.	.	.	.	.	.	.	99.77	100	100	100	99.82	100	100	100	100	100	100	.	.	.	.	.	.	.	99.15	100	98.69	100.00;99.78	100	.	100	100.00;99.04	100.00;100.00	.	.	.	100.00;100.00	100	.	.	.	.	.	.	.	.	.	.	91.11	100	100	100	100	100	100	100.00;100.00	100.00;100.00	100.00;100.00	100.00;100.00	100.00;100.00	98.66;98.66	99.92;99.92	100	.	.	100.00;100.00	100	99.93;99.93	99.92;99.92	100	100	.	.	.	.	.	.	100.00;100.00	99.58;99.58	100.00;100.00	100.00;100.00	100	100.00;100.00	100.00;100.00	93.70;93.70	100.00;100.00	100.00;100.00	100.00;100.00	100	100	100	100	100	100	98.72	100	100	100	100	100	100	99.9	81.46	100	100	100	100	99.49	100	100	100	100	100	100	100	100	100	100	100	100	100	100	94.65	100	100	99.9	100	100.00;100.00	100	100	100	100	100	100	.	.	.	.	.	.	.	.	.	.	.	.	.	.	.	.	.	.	.	.	.	.	.	.	.	.	100.00;100.00	100.00;100.00	100.00;100.00	100.00;100.00	100.00;100.00	100	100	.	99.59	99.52	100	100	100	100	85.33	100	100	100	100	100	100	.	.	.	100	100	.	.	.	.	.	.	.	.	.	.	.	.	.	.	84.39	.	.	100	.	.	.	.	.	.	.	.	.	.	.	.	.	.	.	.	.	100	100	100	100	100	100	.	.	.	.	100.00;99.91	100	100	100	100	100	.	.	.	.	.	.	.	.	.	.	.	.	100	100	100	100	.	.	100.00;100.00	.	100	100	.	.	.	.	.	100	.	.	100	.	.	.	.	.	.	100	100	100	99.96	100	100	100	100	98.98	100	100
SRR7885955	Reference isolate	2016	2.1.7	2	14.02	25.34	.	.	.	.	.	.	.	.	87.57	100	100	100	100	.	.	.	.	.	.	.	.	100	.	.	.	.	.	100	.	.	.	.	.	100	.	.	.	.	.	.	100	100	100	100	100	100	.	100	.	.	.	.	.	87.57	.	87.57	99.95	99.76	100	100	100	.	.	100.00;100.00	100.00;100.00	.	.	.	100	.	.	100	.	100	.	.	100	100	100	100	100	100	100	100	.	100	.	.	.	.	.	.	.	.	.	.	.	.	100	.	.	.	.	.	.	.	.	.	100	.	.	.	.	.	.	.	.	.	.	.	.	.	.	.	.	84.35	100	.	100	.	.	100	100	100	100	100	99.19	100	100	100	100	.	.	.	.	.	.	.	.	100	.	.	.	.	.	.	.	100	99.18	100	100	99.19	99.52	100	100	100	100	85.33	100	100	100	100	100	100	100	.	100	100	100	.	.	.	100	100	100	.	.	100	.	99.69	.	100	98.26	.	100	.	.	.	.	.	100	99.95	100	100	100	100	.	87.43	.	.	.	.	.	.	.	.	99.75	100	100	100	100	100	.	100	100	100	100	100	100	100	100	100	100	100	100	100	100	.	.	.	.	.	.	.	.	.	.	87.57	87.57	100	99.76	100	100	.	.	.	.	.	100	.	.	.	.	.	100	.	.	.	.	100	.	.	.	.	.	.	.	.	.	.	.	.	.	100	100	100	99.82	100	100	100	100	100	100	.	.	.	.	.	.	.	100	100	98.69	100.00;99.78	100	.	100	100.00;99.04	100.00;100.00	.	.	.	100.00;100.00	100	.	.	.	.	.	.	.	.	.	.	91.11	100	100	100	100	100	100	100.00;100.00	100.00;100.00	100.00;100.00	100.00;100.00	100.00;100.00	98.66;98.66	99.92;99.92	100	.	.	100.00;100.00	100	99.86;99.86	99.92;99.92	100	100	.	.	.	.	.	.	100.00;100.00	99.58;99.58	100.00;100.00	100.00;100.00	100	100.00;100.00	100.00;100.00	93.70;93.70	100.00;100.00	100.00;100.00	100.00;100.00	100	100	100	100	100	100	98.72	100	100	100	100	100	100	99.9	81.46	100	100	100	100	99.49	100	100	100	100	100	100	100	100	100	100	100	100	100	100	94.65	100	100	99.9	100	100.00;100.00	100	100	100	100	100	100	.	.	.	.	.	.	.	.	.	.	.	.	.	.	.	.	.	.	.	.	.	.	.	.	.	.	100.00;100.00	100.00;100.00	100.00;100.00	100.00;100.00	100.00;100.00	100	100	.	99.19	99.52	100	100	100	100	85.33	100	100	100	100	100	100	.	.	.	100	100	.	.	.	.	.	.	.	.	.	.	.	.	.	.	84.1	.	.	100	.	.	.	.	.	.	.	.	.	.	.	.	.	.	.	.	.	100	100	100	100	100	100	.	.	.	.	100.00;99.91	100	100	100	100	100	.	.	.	.	.	.	.	.	.	.	.	.	100	100	100	100	.	.	100.00;100.00	.	100	99.94	.	.	.	.	.	100	.	.	100	99.98	.	.	.	.	.	100	100	100	99.96	100	100	100	100	98.98	100	100
ERR1009145	Reference isolate	2000	5.1.1	5	16.42	29.17	.	96.27	.	.	.	100	.	.	.	100	100	100	100	.	.	.	.	.	.	.	.	.	.	.	.	.	.	.	.	100	.	100	.	.	.	.	.	.	.	.	100	100	100	100	100	100	.	100	82.3	96.27	.	.	.	.	.	.	99.95	99.76	100	100	100	.	.	100.00;100.00	100.00;100.00	.	.	.	.	.	.	100	.	100	.	.	100	100	100	100	100	100	100	100	.	100	.	.	.	.	.	.	.	.	.	.	.	.	100	.	.	.	.	.	.	.	.	.	100	100	.	.	.	.	.	.	.	.	.	.	.	.	.	.	.	84.35	100	.	100	100	.	100	100	100	100	100	99.59	100	100	100	100	100	.	.	.	.	.	.	99.62	.	.	.	.	.	.	.	.	100	99.18	100	100	99.59	99.52	100	100	100	100	85.33	100	100	100	100	100	100	100	.	100	100	100	.	.	.	100	100	100	.	.	100	100	99.69	.	.	.	.	.	.	.	.	100	100	100	100	100	100	100	100	.	100	.	.	100	.	.	.	.	.	.	100	100	100	100	100	.	100	100	100	100	100	100	100	100	97.9	100	100	100	100	100	.	.	.	82.3	.	.	.	.	.	.	.	.	100	99.76	100	100	.	.	.	.	.	100	.	.	.	.	.	.	.	.	.	.	.	.	.	.	.	.	.	.	.	.	.	.	.	.	.	.	.	99.82	.	.	.	.	.	.	.	.	.	86.19	100	99.75	98.3	100	100	98.69	100.00;99.78	91.29	.	100	100.00;99.04	100.00;100.00	100.00;100.00	.	.	.	.	.	.	.	100	.	.	.	.	.	.	91.11	100	100	100	100	100	100	100.00;100.00	100.00;100.00	100.00;100.00	100.00;100.00	100.00;100.00	98.66;98.66	99.92;99.92	100	.	.	100.00;100.00	100	99.93;99.93	99.92;99.92	100	100	80.22	95.90;95.90	94.08;92.66	99.19	100	98.43	100.00;100.00	99.58;99.58	100.00;100.00	100.00;100.00	100	100.00;100.00	100.00;100.00	93.70;93.70	100.00;100.00	100.00;100.00	100.00;100.00	100	100	100	100	100	100	98.72	100	100	100	100	100	100	99.9	81.46	.	.	100	100	99.49	100	99.04	100	100	100	100	100	100	100	100	100	100	100	100	94.65	100	100	99.9	100	100.00;100.00	100	100	100	100	100	100	100	100	100	100	.	100	100	100	100	99.85;100.00	.	100	100	100	.	100	100	100	100	100	100	100	100	100	100	.	100.00;100.00	100.00;100.00	100.00;100.00	100.00;100.00	100.00;100.00	100	100	.	99.59	99.52	100	100	100	100	85.33	100	100	100	100	.	.	.	.	.	100	100	100	100	100	100	100	100	100	100	100	100	100	100	100	100	84.1	98.67	98.67	100	100	100	95.53	100	.	100	100	100	100	100	100	100	100	100	.	100	100	100	100	100	100	100	100	.	.	.	100	100.00;99.91	100	100	100	100	100	100	100	100	100	100	100	100	100	100	100	.	.	100	100	100	100	.	.	.	.	.	.	.	.	100.00;100.00	.	100	100	.	.	100	99.98	.	100	100	100	100	100	100	100	99.96	100	100	100	100	98.98	100	100
ERR1009129	Reference isolate	2000	5.1.4	5	16.46	29.55	.	96.27	.	.	.	100	.	.	.	100	100	100	100	.	.	.	.	.	.	.	.	.	.	.	.	.	.	.	.	100	.	100	.	.	.	.	.	.	.	.	100	100	100	100	100	100	.	100	82.3	96.27	.	.	.	.	.	.	99.95	99.76	100	100	100	.	.	100.00;100.00	100.00;100.00	.	.	.	.	.	.	100	.	100	.	.	100	100	100	100	100	100	100	100	.	100	.	.	.	.	.	.	.	.	.	.	.	.	100	.	.	.	.	.	.	.	.	.	100	100	.	.	.	.	.	.	.	.	.	.	.	.	.	.	.	84.35	100	.	100	100	.	100	100	100	100	100	99.59	100	100	100	100	100	.	.	.	.	.	.	99.62	.	.	.	.	.	.	.	.	100	99.18	100	100	99.59	99.52	100	100	100	100	85.33	100	100	100	100	100	100	100	.	100	100	100	.	.	.	100	100	100	.	.	100	100	99.69	.	.	.	.	.	.	.	.	100	100	100	100	100	100	100	100	.	100	.	.	100	.	.	.	.	.	.	100	100	100	100	100	.	100	100	100	100	100	100	100	100	97.9	.	100	100	100	100	.	.	.	82.3	.	.	.	.	.	.	.	.	100	99.76	100	100	.	.	.	.	.	100	.	.	.	.	.	.	.	.	.	.	.	.	.	.	.	.	.	.	.	.	.	.	.	.	100	100	.	99.82	.	.	.	.	.	.	.	.	.	86.19	100	99.75	98.3	100	100	98.69	100.00;99.78	90.99	.	100	100.00;99.04	100.00;100.00	100.00;100.00	.	.	.	.	.	.	.	100	.	.	.	.	.	.	91.06	100	100	100	100	100	100	100.00;100.00	100.00;100.00	100.00;100.00	100.00;100.00	100.00;100.00	98.66;98.66	99.92;99.92	100	.	.	100.00;100.00	100	99.93;99.93	99.92;99.92	100	100	80.22	95.90;95.90	94.08;92.66	99.19	100	98.43	100.00;100.00	99.58;99.58	100.00;100.00	100.00;100.00	100	100.00;100.00	100.00;100.00	93.70;93.70	100.00;100.00	100.00;100.00	100.00;100.00	100	100	100	100	100	100	98.72	100	100	100	100	100	100	99.9	81.46	.	.	100	100	99.49	100	99.04	100	100	100	100	100	100	100	100	100	100	100	100	94.65	100	100	99.9	100	100.00;100.00	100	100	100	100	100	98.85	100	100	100	100	.	100	100	100	100	99.85;100.00	.	100	100	100	.	100	100	100	100	100	100	100	100	100	100	.	.	.	.	.	.	100	100	.	99.59	99.52	100	100	100	100	85.33	100	100	100	100	.	.	.	.	.	100	100	100	100	100	100	100	100	100	100	100	100	100	100	100	100	84.1	98.67	98.67	100	100	100	91.68	100	.	100	100	100	100	100	100	100	100	100	.	100	100	100	100	100	100	100	100	.	.	.	100	100.00;99.91	100	100	100	100	100	100	100	100	100	100	100	100	100	100	100	.	.	100	100	100	100	.	.	.	.	.	.	.	.	100.00;100.00	.	100	100	.	.	100	99.98	.	100	100	100	100	100	100	100	99.96	100	100	100	.	98.98	100	100
ERR1364146	Reference isolate	2008	3.7.11	3	3.54	12.98	.	96.27	.	.	.	100	.	100	100	100	100	100	100	.	.	.	.	.	.	.	.	.	.	.	.	.	.	100	97.8	.	100	100	.	.	.	.	.	.	.	.	100	100	100	100	83.64	100	.	100	82.3	96.27	100	.	.	100	100	100	99.89	99.76	100	100	100	.	.	100.00;100.00	100.00;100.00	.	.	.	100	.	100	98.7	.	.	.	.	100	100	100	100	100	100	100	100	.	100	100	100	.	100	.	.	.	.	.	.	.	100	100	.	.	.	100	.	.	.	.	.	100	100	.	.	.	.	.	.	.	.	.	.	.	.	.	.	.	84.35	100	.	100	100	.	100	100	100	100	100	99.59	100	100	100	100	.	.	.	.	.	.	.	.	.	.	.	.	.	.	.	.	100	99.18	100	100	99.59	99.52	100	100	100	100	85.33	100	100	100	100	100	100	100	.	100	100	100	.	.	.	100	100	100	.	.	100	100	99.69	.	100	.	.	.	.	.	100	.	.	100	100	100	100	100	100	.	100	.	.	100	.	.	.	.	.	100	100	100	100	83.64	100	.	100	100	100	100	100	100	100	99.85	100	100	100	.	100	100	.	.	.	82.3	100	100	.	.	.	.	100	100	100	99.76	100	100	.	.	.	.	.	100	.	.	.	.	.	.	.	.	.	.	.	.	.	.	.	.	.	.	.	.	.	.	.	.	.	.	.	99.82	100	100	100	100	100	100	.	.	.	.	.	.	.	100	100	98.69	100.00;99.78	100	.	100	100.00;99.04	100.00;100.00	100.00;100.00	.	.	.	.	.	.	.	100	.	.	.	.	.	.	.	100	100	100	100	100	100	100.00;100.00	100.00;100.00	100.00;100.00	100.00;100.00	100.00;100.00	98.66;98.66	99.92;99.92	100	.	.	.	100	99.93;99.93	99.92;99.92	100	100	.	.	.	.	.	.	100.00;100.00	99.58;99.58	100.00;100.00	100.00;100.00	100	100.00;100.00	100.00;100.00	.	.	.	.	100	100	100	100	100	100	98.72	100	100	100	100	100	100	.	81.46	100	100	.	100	99.49	100	100	100	100	100	100	100	100	100	100	100	100	100	100	94.65	100	100	99.9	100	100.00;100.00	.	100	100	100	100	100	.	.	.	.	.	.	.	.	.	.	.	.	.	.	.	.	.	.	.	.	.	.	.	.	.	.	100.00;100.00	100.00;100.00	100.00;100.00	100.00;100.00	100.00;100.00	100	100	.	99.59	99.52	100	100	100	100	85.33	100	100	100	100	100	100	.	.	.	100	100	.	.	.	.	.	.	.	.	.	.	.	.	.	.	84.1	.	.	100	.	.	.	.	.	.	.	.	.	.	.	.	.	.	.	.	.	100	100	100	100	100	100	.	.	.	100	100.00;99.91	100	100	100	100	100	.	.	.	.	.	.	.	.	.	.	.	.	100	.	.	100	.	.	100.00;100.00	.	100	100	100.00;100.00	100	.	.	.	100	.	.	100	99.98	.	.	.	.	.	100	100	100	99.96	100	100	100	100	98.98	100	100
SRR7886366	Reference isolate	2016	1.4	1	45.03	59.13	.	.	.	.	.	.	.	.	.	100	100	100	100	.	.	.	.	.	.	.	.	.	.	.	.	.	.	.	.	.	.	.	.	.	.	.	.	.	.	.	100	100	100	100	100	100	.	100	.	.	.	.	.	.	.	.	99.95	99.76	100	100	100	.	.	100.00;100.00	100.00;100.00	.	.	.	.	100	100	98.7	.	.	.	.	.	100	100	100	100	100	100	100	.	.	.	.	.	100	.	.	100	100	.	.	.	.	100	.	.	.	.	.	100	.	.	.	100	.	.	.	.	.	.	.	.	.	.	.	.	.	.	.	.	84.35	100	.	100	.	.	100	100	100	100	100	99.11	100	100	100	100	.	.	.	.	.	.	.	.	100	.	.	.	.	.	.	.	100	99.18	100	100	99.11	99.52	100	100	100	100	85.33	100	100	100	100	100	100	100	.	100	100	100	.	.	.	100	100	100	.	.	100	.	99.69	.	.	.	.	.	.	.	.	.	.	100	100	100	100	100	100	100	100	.	.	.	.	.	.	.	.	99.75	100	100	100	100	100	100	100	100	100	100	100	100	100	100	100	100	100	100	100	100	89.91;89.91	98.01;98.01	100.00;100.00	.	.	.	.	.	.	.	.	.	100	99.76	100	100	.	.	.	.	.	100	.	.	.	.	.	.	.	.	.	.	.	.	.	.	.	.	.	.	.	.	.	.	.	.	100	100	.	89.81	100	100	100	100	100	100	.	.	.	.	.	.	.	100	100	99.35	100.00;99.78	100	100.00;100.00	100	100.00;99.04	100.00;100.00	.	.	.	.	.	.	.	.	.	.	.	.	.	.	.	100	100	100	100	100	100	100	100.00;100.00	100.00;100.00	100.00;100.00	100.00;100.00	100.00;100.00	98.66;98.66	99.92;99.92	100	.	.	100.00;100.00	100	.	100.00;100.00	100	100	.	.	.	.	.	.	100.00;100.00	99.58;99.58	100.00;100.00	100.00;100.00	100	100.00;100.00	100.00;100.00	93.70;93.70	100.00;100.00	100.00;100.00	100.00;100.00	100	100	100	100	100	100	98.72	100	100	100	100	100	100	99.9	81.46	100	100	100	100	99.49	100	100	100	100	100	100	100	100	100	100	100	100	100	100	94.65	100	100	99.9	100	100.00;100.00	100	100	100	100	100	100	.	.	.	.	.	.	.	.	.	.	.	.	.	.	.	.	.	.	.	.	.	.	.	.	.	.	100.00;100.00	100.00;100.00	100.00;100.00	100.00;100.00	100.00;100.00	100	100	.	99.11	99.52	100	100	100	100	85.33	100	100	100	100	100	100	.	.	.	100	100	100	100	.	.	.	.	.	.	.	.	.	.	.	.	84.1	.	.	100	.	.	.	.	.	.	.	.	.	.	.	.	.	.	.	.	.	91.52	100	100	100	100	100	.	.	91.62;91.62	.	100.00;99.91	91.52	.	.	.	.	.	.	.	.	.	.	.	.	.	.	.	.	100	100	100	99.91	.	.	.	.	.	100	.	.	.	.	.	100	.	.	100	.	.	.	.	.	.	100	.	91.03	99.96	85.42	100	100	100	98.98	100	100
ERR1364175	Reference isolate	2009	1.5.1	1	41.45	58.86	.	.	.	.	.	.	.	.	.	100	100	100	100	.	.	.	.	.	.	.	.	.	.	.	.	.	.	98.53	.	.	.	.	.	.	.	.	.	.	.	.	100	100	100	100	100	100	.	100	.	.	.	.	.	.	.	.	99.95	99.76	100	100	100	.	.	100.00;100.00	100.00;100.00	.	.	.	.	100	100	98.70;98.70	.	.	.	.	.	100	100	100	100	100	100	100	.	.	.	.	.	100	.	.	100	100	.	.	.	.	100	.	.	.	.	.	100	.	.	.	100	.	.	.	.	.	.	.	.	.	.	.	.	.	.	.	.	84.35	100	.	100	.	.	100	100	100	100	100	99.11	100	100	100	100	.	.	.	.	.	.	.	86.59	.	.	.	.	.	.	.	.	100	99.18	100	100	99.11	99.52	100	100	100	100	85.33	100	100	100	100	100	100	100	.	100	100	100	.	.	.	100	100	100	.	.	100	.	99.69	.	98.53	.	.	.	.	.	.	.	.	100	100	100	100	.	100	100	93.66	.	.	.	.	.	.	.	.	.	100	100	100	100	100	100	100	100	100	100	100	100	100	100	100	100	100	100	100	100	89.91;89.91	98.01;98.01	100.00;100.00	.	.	.	.	.	.	.	.	.	100	99.76	100	100	.	.	.	.	.	100	.	.	.	.	.	.	.	.	.	.	.	.	.	.	.	.	.	.	.	.	.	.	.	.	100	100	.	99.82	100	100	99.88	100	100	100	.	.	.	.	.	.	.	100	100	99.35	100.00;99.78	100	100.00;100.00	100	100.00;99.04	100.00;100.00	.	.	.	.	.	.	.	.	.	.	.	.	.	.	.	100	100	100	100	100	100	100	100.00;100.00	100.00;100.00	100.00;100.00	100.00;100.00	100.00;100.00	98.66;98.66	99.92;99.92	100	.	.	100.00;100.00	100	.	100.00;100.00	100	100	.	.	.	.	.	.	100.00;100.00	99.58;99.58	100.00;100.00	100.00;100.00	100	100.00;100.00	100.00;100.00	93.37;93.37	100.00;100.00	100.00;100.00	100.00;100.00	100	100	100	100	100	100	98.72	100	100	100	100	100	100	99.9	81.46	100	100	100	100	99.49	100	100	100	100	100	100	100	100	100	100	100	100	100	100	94.65	100	100	99.9	100	100.00;100.00	100	100	100	100	100	100	100	100	100	100	.	100	100	100	100	99.85;100.00	.	100	100	100	.	100	100	100	100	100	100	100	100	100	100	.	100.00;100.00	100.00;100.00	100.00;100.00	100.00;100.00	100.00;100.00	100	100	.	99.11	99.52	100	100	100	100	85.33	100	100	100	100	100	100	.	.	.	100	100	83.96	100	100	100	100	100	100	100	100	100	100	100	100	100	84.1	98.67	98.67	100	100	100	.	.	.	100	100	100	100	100	100	100	100	100	.	100	100	91.52	100	100	100	100	100	.	.	91.62;91.62	.	100.00;99.91	91.52	100	100	100	100	100	100	100	100	100	100	100	100	100	100	100	100	100	100	100	99.91	.	.	98.53;98.53	.	98.53	100	.	.	.	.	.	100	.	.	100	99.98	.	100	100	100	100	100	.	91.03	.	100	100	100	100	98.98	100	100
SRR7885873	Reference isolate	2017	2.7.4	2	9.95	8.99	.	96.87	.	.	.	.	.	.	100	100	100	100	100	.	.	100	.	.	.	.	.	.	.	.	.	100	.	100	.	100	.	.	.	100	.	.	.	.	.	.	100	100	100	100	100	100	.	100	82.82	96.87	.	.	.	100	.	100	99.95	99.76	100	100	100	.	100	100.00;100.00	100.00;100.00	.	.	.	.	.	100	100.00;98.70	.	.	.	.	100	100	100	100	100	100	100	100	.	.	.	.	99.23	100	.	.	.	.	.	.	.	.	100	.	.	.	.	.	.	.	.	.	100	.	.	.	.	.	.	.	100	.	.	.	.	.	.	.	.	84.35	100	.	100	.	.	100	100	100	100	100	99.59	100	100	100	100	.	.	.	.	.	.	.	.	.	.	.	.	.	.	.	.	100	99.18	100	100	99.59	99.52	100	100	100	100	85.33	100	100	100	100	100	100	100	.	100	100	100	100	100	.	100	100	100	.	.	100	.	99.69	.	100	.	.	.	.	.	.	100	100	100	100	100	100	100	100	.	87.43	.	.	100	.	.	.	.	.	99.75	100	100	100	100	100	100	100	100	100	100	100	100	100	100	100	100	100	99.69	100	100	.	.	.	82.82	.	.	.	.	.	.	100	100	100	99.76	100	100	.	.	.	.	.	100	100	100	.	.	.	.	.	.	.	.	.	.	.	.	.	100	100	100	100	.	.	.	.	99.77	100	100	100	99.82	100	100	100	100	100	100	.	.	.	.	.	.	.	100	100	98.69	100.00;99.78	100	.	100	100.00;99.04	100.00;100.00	.	.	.	100.00;100.00	100	.	.	.	.	.	.	.	.	.	.	91.11	100	100	100	100	100	100	100.00;100.00	100.00;100.00	100.00;100.00	100.00;100.00	100.00;100.00	98.66;98.66	99.92;99.92	100	.	.	100.00;100.00	100	99.93;99.93	99.92;99.92	100	100	.	.	.	.	.	.	100.00;100.00	99.58;99.58	100.00;100.00	100.00;100.00	100	100.00;100.00	100.00;100.00	93.03;93.03	100.00;100.00	100.00;100.00	100.00;100.00	100	100	100	100	100	100	98.72	100	100	100	100	100	100	99.9	81.46	100	100	100	100	99.49	100	100	100	100	100	100	100	100	100	100	100	100	100	100	94.65	100	100	99.9	100	100.00;100.00	100	100	100	100	99.93	100	.	.	.	.	100	.	.	.	.	.	.	.	.	.	.	.	.	.	.	.	.	.	.	.	.	.	100.00;100.00	100.00;100.00	100.00;100.00	100.00;100.00	100.00;100.00	100	100	.	99.59	99.52	100	100	100	100	85.33	100	100	100	100	100	100	.	.	.	100	100	.	.	.	.	.	.	.	.	.	.	.	.	.	.	84.39	.	.	100	.	.	.	.	.	.	.	.	.	.	.	.	.	.	.	.	.	100	100	100	100	100	100	.	.	.	.	100.00;99.91	100	100	100	100	100	.	.	.	.	.	.	.	.	.	.	.	.	100	100	100	100	.	.	100.00;100.00	.	100	100	.	.	100.00;100.00	.	100	100	.	.	100	.	.	.	.	.	.	100	100	100	99.96	98.27	100	100	100	98.98	100	100
ERR1541615	Reference isolate	2014	3.6.2	3	19.84	22.14	.	96.51	.	.	.	100	.	100	97.37	100	100	100	100	.	.	.	.	.	.	.	.	.	.	.	.	.	100	100	97.80;97.80	.	100.00;100.00	100.00;100.00	.	.	.	.	.	.	.	.	100	100	100	100	83.64	100	.	100	82.51	96.51	100	.	.	97.37	100	97.37	99.95	99.76	100	100	100	.	.	100.00;100.00	100.00;100.00	.	.	.	.	.	100	100.00;98.70	.	.	.	.	100.00;100.00	100	100	100	100	100	100	100	.	.	.	.	.	.	.	.	.	.	.	.	.	.	100	.	.	.	.	.	.	.	.	.	100	.	.	.	.	.	.	.	.	.	.	.	.	100	.	.	.	84.35	100	.	100	.	.	100	100	100	100	100	99.59	100	100	100	100	.	.	.	.	.	.	.	.	100	.	.	.	.	.	.	.	100	99.18	100	100	99.59	99.52	100	100	100	100	85.33	100	100	100	100	97.87	100	100	.	100	100	100	.	.	.	100	100	100	.	.	100	100	99.69	100	100	.	.	.	.	.	97.80;100.00	.	.	100	100	100	100	100	100	.	.	.	.	100	.	.	.	.	.	100	100	100	100	83.64	100	100	100	100	100	100	100	100	100	99.85	100	100	100	.	100	100	.	.	.	82.51	100	100	.	.	.	.	97.37	97.37	100	99.76	100	100	.	.	.	.	.	100	.	.	.	.	.	.	.	.	.	.	.	.	.	.	.	.	.	.	.	.	.	.	.	.	.	.	100	99.82	100	100	100	100	100	100	.	100	.	.	.	.	.	100	100	98.69	100.00;99.78	100	.	100	100.00;99.04	100.00;100.00	100.00;100.00;100.00;100.00	.	.	.	.	.	.	100	100	.	.	.	.	.	.	.	100	100	100	100	100	100	100.00;100.00	100.00;100.00	100.00;100.00	100.00;100.00	100.00;100.00	98.66;98.66	99.92;99.92	100	.	.	.	100	99.93;99.93	99.92;99.92	100	100	.	.	.	.	.	.	100.00;100.00	99.58;99.58	100.00;100.00	100.00;100.00	100	100.00;100.00	100.00;100.00	.	.	.	.	100	100	100	100	100	100	98.72	100	100	100	100	100	100	.	81.46	100	100	.	100	.	100	100	100	100	100	100	100	100	100	100	100	100	100	100	94.65	100	100	99.9	100	100.00;100.00	.	100	100	100	100	100	.	.	.	.	100	.	.	.	.	.	.	.	.	.	.	.	.	.	.	.	.	.	.	.	.	.	100.00;100.00	100.00;100.00	100.00;100.00	100.00;100.00	100.00;100.00	100	100	.	99.59	99.52	100	100	100	100	85.33	100	97.87	100	100	100	100	.	.	.	100	100	.	.	.	.	.	.	.	.	.	.	.	.	.	.	84.1	.	.	100	.	.	.	.	.	.	.	.	.	.	.	.	.	.	.	.	.	100	100	100	100	100	100	.	.	.	100	100.00;99.91	100	100	100	100	100	.	.	.	.	.	.	.	.	.	.	.	.	100	.	.	100	100.00;100.00	100	100.00;100.00	.	100	100	97.67;100.00;97.80;100.00	97.80;100.00	.	.	.	100	.	.	100	99.98	100	.	.	.	.	100	100	100	99.96	100	100	100	100	98.98	100	100
SRR7886094	Reference isolate	2016	3.6.4	3	3.39	9.07	.	.	.	.	.	100	.	.	.	100	100	100	100	.	.	.	.	.	.	.	.	.	.	.	.	.	.	.	.	.	.	100	.	.	.	.	.	.	.	.	100	100	100	100	83.64	100	.	100	.	.	.	.	.	.	.	.	99.95	99.76	100	100	100	.	.	100.00;100.00	100.00;100.00	.	.	.	100	.	.	100.00;98.70	.	.	.	.	100	100	100	100	100	100	100	100	.	.	.	.	99.23	100	.	.	.	.	.	.	.	.	100	.	.	.	.	.	.	.	.	.	100	.	.	100	.	.	.	.	.	.	.	.	.	.	.	.	.	84.35	100	.	100	.	.	100	100	100	100	100	99.59	100	100	100	100	.	.	.	.	.	.	.	.	.	.	.	.	.	.	.	.	100	99.18	100	100	99.59	99.52	100	100	100	100	85.33	100	100	100	100	97.97	100	100	.	100	100	100	.	.	.	100	100	100	.	.	100	100	99.69	.	.	.	.	.	.	.	.	.	.	100	100	100	100	100	100	.	100	.	.	.	.	.	.	.	.	100	100	100	100	83.64	100	.	100	100	100	100	100	100	100	99.85	100	100	100	.	100	100	.	.	.	.	.	.	.	.	.	.	.	.	100	99.76	100	100	.	.	.	.	.	100	.	.	.	.	.	.	.	.	.	.	.	.	.	.	.	.	.	.	.	.	.	.	.	98.06	.	.	.	99.82	100	100	100	100	100	100	.	.	.	.	.	.	.	100	100	98.69	100.00;99.78	100	.	100	100.00;99.04	100.00;100.00	100.00;100.00	.	.	.	.	.	.	.	100	.	.	.	.	.	.	.	100	100	100	100	100	100	100.00;100.00	100.00;100.00	100.00;100.00	100.00;100.00	100.00;100.00	98.66;98.66	99.92;99.92	100	.	.	.	100	99.93;99.93	99.92;99.92	100	100	.	.	.	.	.	.	100.00;100.00	99.58;99.58	100.00;100.00	100.00;100.00	100	100.00;100.00	100.00;100.00	.	.	.	.	100	100	100	100	100	100	98.72	100	100	100	100	100	100	.	81.46	100	100	.	100	.	100	100	100	100	100	100	100	100	100	100	100	100	100	100	94.65	100	100	99.9	100	100.00;100.00	.	100	100	100	100	100	.	.	.	.	.	.	.	.	.	.	.	.	.	.	.	.	.	.	.	.	.	.	.	.	.	.	100.00;100.00	100.00;100.00	100.00;100.00	100.00;100.00	100.00;100.00	100	100	.	99.59	99.52	100	100	100	100	85.33	100	97.97	100	100	100	100	.	.	.	100	100	.	.	.	.	.	.	.	.	.	.	.	.	.	.	84.39	.	.	100	.	.	.	.	.	.	.	.	.	.	.	.	.	.	.	.	.	100	100	100	100	100	100	.	.	.	100	100.00;99.91	100	100	100	100	100	.	.	.	.	.	.	.	.	.	.	.	.	100	.	.	100	.	.	.	.	.	100	.	.	.	.	.	100	.	.	100	99.98	.	.	.	.	.	100	100	100	99.96	100	100	100	100	98.98	100	100
ERR1541604	Reference isolate	2014	3.7.15	3	3.81	13.4	.	96.27	.	.	.	100	.	100	100	100	100	100	100	.	.	.	.	.	.	.	.	.	.	.	.	.	.	100	.	.	100	100	.	.	.	.	.	.	.	.	100	100	100	100	83.67	100	.	100	82.3	96.27	100	.	.	100	100	100	99.89	99.76	100	100	100	.	.	100.00;100.00	100.00;100.00	.	.	.	100	.	100	100.00;100.00;98.70	.	100	.	.	100	100	100	100	100	100	100	100	.	.	.	.	.	100	.	.	.	.	.	.	.	.	100	.	.	.	.	100	.	.	.	.	100	.	.	.	.	.	.	.	.	.	.	.	.	.	.	.	.	84.35	100	.	100	.	.	100	100	100	100	100	99.59	100	100	100	100	.	.	.	.	.	.	.	.	.	100	.	.	.	.	.	.	100	99.18	100	100	99.59	99.52	100	100	100	100	85.33	100	100	100	100	100	100	100	.	100	100	100	.	.	.	100	100	100	.	.	100	100	99.69	.	100	.	.	.	.	.	.	.	.	100	100	100	100	100	100	.	100	.	.	100	.	.	.	.	.	100	100	100	100	83.67	100	100	100	100	100	100	100	100	100	99.85	100	100	.	.	100	100	.	.	.	82.3	100	100	.	.	.	.	100	100	100	99.76	100	100	.	.	.	.	.	100	.	.	.	.	.	.	.	.	.	.	.	.	.	.	.	.	.	.	.	.	.	.	.	.	.	.	100	99.82	100	100	100	100	100	100	.	.	.	.	.	.	.	100	100	98.69	100.00;99.78	100	.	100	100.00;99.04	100.00;100.00	100.00;100.00	.	.	.	.	.	.	.	100	.	.	.	.	.	.	.	100	100	100	100	100	100	100.00;100.00	100.00;100.00	100.00;100.00	100.00;100.00	100.00;100.00	98.66;98.66	99.92;99.92	100	.	.	.	100	99.93;99.93	99.92;99.92	100	100	.	.	.	.	.	.	100.00;100.00	99.58;99.58	100.00;100.00	100.00;100.00	100	100.00;100.00	100.00;100.00	.	.	.	.	100	100	100	100	100	100	98.72	100	100	100	100	100	100	.	81.46	100	100	.	100	99.49	100	100	100	100	100	100	100	100	100	100	100	100	100	100	94.65	100	100	99.9	100	100.00;100.00	.	100	100	100	100	100	.	.	.	.	.	.	.	.	.	.	.	.	.	.	.	.	.	.	.	.	.	.	.	.	.	.	100.00;100.00	100.00;100.00	100.00;100.00	100.00;100.00	100.00;100.00	100	100	.	99.59	99.52	100	100	100	100	85.33	100	100	100	100	100	100	.	.	.	100	100	.	.	.	.	.	.	.	.	.	.	.	.	.	.	84.1	.	.	100	.	.	.	.	.	.	.	.	.	.	.	.	.	.	.	.	.	100	100	100	100	100	100	.	.	.	100	100.00;99.91	100	100	100	100	100	.	.	.	.	.	.	.	.	.	.	.	.	100	.	.	100	.	.	100.00;100.00	.	100	100	.	.	.	.	.	100	.	.	100	99.98	100	.	.	.	.	100	100	100	99.96	100	100	100	100	98.98	100	100
ERR1364235	Reference isolate	2011	3.7.16	3	3.4	13.01	.	96.27	.	.	.	100	.	100	100	100	100	100	100	.	.	.	.	.	.	.	.	.	.	.	.	.	.	100	97.8	.	100	100	.	.	.	.	.	.	.	.	100	100	100	100	83.64	100	.	100	82.3	96.27	100	.	.	100	100	100	99.89	99.76	100	100	100	.	.	100.00;100.00	100.00;100.00	.	.	.	100	100	100	100.00;98.70;98.70	.	.	.	.	100	100	100	100	100	100	100	100	.	.	100	100	99.23	100	.	.	.	.	.	.	.	100	100	.	.	.	.	.	.	.	.	.	100	.	.	.	.	.	.	.	.	.	.	100	.	.	.	.	.	84.35	100	.	100	.	.	100	100	100	100	100	99.59	100	100	100	100	.	.	.	.	.	.	.	.	.	.	.	.	.	.	.	.	100	99.18	100	100	99.59	99.52	100	100	100	100	85.33	100	100	100	100	100	100	100	.	100	100	100	.	.	.	100	100	100	.	.	100	100	99.69	.	100	.	.	.	.	.	100	.	.	100	100	100	100	100	100	.	100	.	.	100	.	.	.	.	.	100	100	100	100	83.64	100	100	100	100	100	100	100	100	100	99.85	100	100	100	.	100	100	.	.	.	82.3	100	100	.	.	.	.	100	100	100	99.76	100	100	.	.	.	.	.	100	.	.	.	.	.	.	.	.	.	.	.	.	.	.	.	.	.	.	.	.	.	.	.	99.77	.	.	100	99.82	100	100	100	100	100	100	.	.	.	.	.	.	.	100	100	98.69	100.00;99.78	100	.	100	100.00;99.04	100.00;100.00	100.00;100.00	.	.	.	.	.	.	.	100	.	.	.	.	.	.	.	100	100	100	100	100	100	100.00;100.00	100.00;100.00	100.00;100.00	100.00;100.00	100.00;100.00	98.66;98.66	99.92;99.92	100	.	.	.	100	99.93;99.93	99.92;99.92	100	100	.	.	.	.	.	.	100.00;100.00	99.58;99.58	100.00;100.00	100.00;100.00	100	100.00;100.00	100.00;100.00	.	.	.	.	100	100	100	100	100	100	98.72	100	100	100	100	100	100	.	81.46	100	100	.	100	.	100	100	100	100	100	100	100	100	100	100	100	100	100	100	94.65	100	100	99.9	100	100.00;100.00	.	100	100	100	100	100	.	.	.	.	.	.	.	.	.	.	.	.	.	.	.	.	.	.	.	.	.	.	.	.	.	.	100.00;100.00	100.00;100.00	100.00;100.00	100.00;100.00	100.00;100.00	100	100	.	99.59	99.52	100	100	100	100	85.33	100	100	100	100	100	100	.	.	.	100	100	.	.	.	.	.	.	.	.	.	.	.	.	.	.	84.1	.	.	100	.	.	.	.	.	.	.	.	.	.	.	.	.	.	.	.	.	100	100	100	100	100	100	.	.	.	100	100.00;99.91	100	100	100	100	100	.	.	.	.	.	.	.	.	.	.	.	.	100	.	.	100	.	.	100.00;100.00	.	100	100	100.00;100.00	100	.	.	.	100	.	.	100	.	100	.	.	.	.	100	100	100	99.96	100	100	100	100	98.98	100	100
ERR1364151	Reference isolate	2008	3.7.27	3	3.53	13.24	.	96.27	.	.	.	100	.	100	100	100	100	100	100	.	.	.	.	.	.	.	.	.	.	.	.	.	.	100	97.8	.	100	100	.	.	.	.	.	.	.	.	100	100	100	100	83.67	100	.	100	82.3	96.27	100	.	.	100	100	100	99.95	99.76	100	100	100	.	.	100.00;100.00	100.00;100.00	.	.	.	.	.	100	100.00;100.00;98.70	.	.	.	.	100	100	100	100	100	100	100	100	.	100	.	.	98.85	100	.	.	100	99.61	.	100	.	.	100	.	.	.	.	.	.	.	.	.	100	100	.	.	.	.	.	.	.	.	.	.	.	.	.	.	.	84.35	100	.	100	100	.	100	100	100	100	100	99.59	100	100	100	100	.	.	.	.	.	.	.	.	.	.	.	.	.	.	.	.	100	99.18	100	100	99.59	99.52	100	100	100	100	85.33	100	100	100	100	100	100	100	.	100	100	100	.	.	.	100	100	100	.	.	100	100	99.69	.	100	.	.	.	.	.	100	.	.	100	100	100	100	100	100	.	100	.	.	100	.	.	.	.	.	100	100	100	100	83.67	100	100	100	100	100	100	100	100	100	99.85	100	100	100	.	100	100	.	.	.	82.3	100	100	.	.	.	.	100	100	100	99.76	100	100	.	.	.	.	.	100	.	.	.	.	.	.	.	.	.	.	.	.	.	.	.	.	.	.	.	.	.	.	.	99.54	.	.	100	99.82	100	100	100	100	100	100	.	.	.	.	.	.	.	100	100	98.69	100.00;99.78	100	.	100	100.00;99.04	100.00;100.00	100.00;100.00	.	.	.	.	.	.	.	100	.	.	.	.	.	.	.	100	100	100	100	100	100	100.00;100.00	100.00;100.00	100.00;100.00	100.00;100.00	100.00;100.00	98.66;98.66	99.92;99.92	100	.	.	.	100	99.93;99.93	99.92;99.92	100	100	.	.	.	.	.	.	100.00;100.00	99.58;99.58	100.00;100.00	100.00;100.00	100	100.00;100.00	100.00;100.00	.	.	.	.	100	100	100	100	100	100	98.72	100	100	100	100	100	100	.	81.46	100	100	.	100	99.49	100	100	100	100	100	100	100	100	100	100	100	100	100	100	94.65	100	100	99.9	100	100.00;100.00	.	100	100	100	100	100	.	.	.	.	.	.	.	.	.	.	.	.	.	.	.	.	.	.	.	.	.	.	.	.	.	.	100.00;100.00	100.00;100.00	100.00;100.00	100.00;100.00	100.00;100.00	100	100	.	99.59	99.52	100	100	100	100	85.33	100	100	100	100	100	100	.	.	.	100	100	.	.	.	.	.	.	.	.	.	.	.	.	.	.	84.1	.	.	100	.	.	.	.	.	.	.	.	.	.	.	.	.	.	.	.	.	100	100	100	100	100	100	.	.	.	100	100.00;99.91	100	100	100	100	100	.	.	.	.	.	.	.	.	.	.	.	.	100	.	.	100	.	.	100.00;100.00	.	100	100	100.00;100.00	100	.	.	.	100	.	.	100	99.98	100	.	.	.	.	100	100	100	99.96	100	100	100	100	98.98	100	100
ERR1364304	Reference isolate	2014	3.7.4	3	4.03	13.46	.	96.27	.	.	.	100	.	100	100	100	100	100	100	.	.	.	.	.	.	.	.	.	.	.	.	.	.	100	97.8	.	100	100	.	.	.	.	.	.	.	.	100	100	100	100	83.64	100	.	100	82.3	96.27	100	.	.	100	100	100	99.89	99.76	100	100	100	.	.	100.00;100.00	100.00;100.00	.	.	.	100	.	100	100.00;98.70	.	100	.	.	100	100	100	100	100	100	100	100	.	.	.	.	99.23	100	.	.	.	.	.	.	.	.	100	.	.	.	.	.	.	.	.	.	100	.	.	.	.	.	.	.	.	.	.	.	.	.	.	.	.	84.35	100	.	100	.	.	100	100	100	100	100	99.59	100	100	100	100	.	.	.	.	.	.	.	.	.	100	.	.	.	.	.	.	100	99.18	100	100	99.59	99.52	100	100	100	100	85.33	100	100	100	100	100	100	100	.	100	100	100	.	.	.	100	100	100	.	.	100	100	99.69	.	100	.	.	.	.	.	100	.	.	100	100	100	100	100	100	.	100	.	.	100	.	.	.	.	.	100	100	100	100	83.64	100	100	100	100	100	100	100	100	100	99.85	100	100	100	.	100	100	.	.	.	82.3	100	100	.	.	.	.	100	100	100	99.76	100	100	.	.	.	.	.	100	.	.	.	.	.	.	.	.	.	.	.	.	.	.	.	.	.	.	.	.	.	.	.	.	.	.	100	99.82	100	100	100	100	100	100	.	.	.	.	.	.	.	100	100	98.69	100.00;99.78	100	.	100	100.00;99.04	100.00;100.00	100.00;100.00	.	.	.	.	.	.	.	100	.	.	.	.	.	.	.	100	100	100	100	100	100	100.00;100.00	100.00;100.00	100.00;100.00	100.00;100.00	100.00;100.00	98.66;98.66	99.92;99.92	100	.	.	.	100	99.93;99.93	99.92;99.92	100	100	.	.	.	.	.	.	100.00;100.00	99.58;99.58	100.00;100.00	100.00;100.00	100	100.00;100.00	100.00;100.00	.	.	.	.	100	100	100	100	100	100	98.72	100	100	100	100	100	100	.	81.46	100	100	.	100	99.49	100	100	100	100	100	100	100	100	100	100	100	100	100	100	94.65	100	100	99.9	100	100.00;100.00	.	100	100	100	100	100	.	.	.	.	.	.	.	.	.	.	.	.	.	.	.	.	.	.	.	.	.	.	.	.	.	.	100.00;100.00	100.00;100.00	100.00;100.00	100.00;100.00	100.00;100.00	100	100	.	99.59	99.52	100	100	100	100	85.33	100	100	100	100	100	100	.	.	.	100	100	.	.	.	.	.	.	.	.	.	.	.	.	.	.	84.1	.	.	100	.	.	.	.	.	.	.	.	.	.	.	.	.	.	.	.	.	100	100	100	100	100	100	.	.	.	100	100.00;99.91	100	100	100	100	100	.	.	.	.	.	.	.	.	.	.	.	.	100	.	.	100	.	.	100.00;100.00	.	100	100	100.00;100.00	100	.	.	.	100	.	.	100	99.98	100	.	.	.	.	100	100	.	99.96	100	100	100	100	98.98	100	100
ERR1364284	Reference isolate	2013	3.7.26	3	10.02	28.74	.	96.27	.	.	.	100	.	100	100	100	100	100	100	.	.	.	.	.	.	.	.	.	.	.	.	.	.	100	87.14	.	100	100	.	.	.	.	.	.	.	.	100	100	100	100	83.67	100	.	100	82.3	96.27	100	.	.	100	100	100	99.95	99.76	100	100	100	.	.	100.00;100.00	100.00;100.00	.	.	.	100	.	100	100.00;98.70	.	.	.	.	100	100	100	100	100	100	100	100	.	100	.	.	.	.	.	.	.	.	.	.	.	.	100	.	.	.	.	.	.	.	.	.	100	100	.	.	.	.	.	.	.	.	.	.	.	.	.	.	.	84.35	100	.	100	100	.	100	100	100	100	100	99.59	100	100	100	100	.	.	.	.	.	.	.	99.62	.	.	.	.	.	.	.	.	100	99.18	100	100	99.59	99.52	100	100	100	100	85.33	100	100	100	100	100	100	100	.	100	100	100	.	.	.	100	100	100	.	.	100	100	99.69	.	100	.	.	.	.	.	87.14	.	.	100	100	100	100	100	100	.	100	.	.	100	.	.	.	.	.	100	100	100	100	83.67	100	100	100	100	100	100	100	100	100	99.85	100	100	100	.	100	100	.	.	.	82.3	100	100	.	.	.	.	100	100	100	99.76	100	100	.	.	.	.	.	100	.	.	.	.	.	.	.	.	.	.	.	.	.	.	.	.	.	.	.	.	.	.	.	.	.	.	100	99.82	100	100	100	100	100	100	.	.	.	.	.	.	.	100	100	98.69	100.00;99.78	100	.	100	100.00;99.04	100.00;100.00	100.00;100.00	.	.	.	.	.	.	.	100	.	.	.	.	.	.	.	100	100	100	100	100	100	100.00;100.00	100.00;100.00	100.00;100.00	100.00;100.00	100.00;100.00	98.66;98.66	99.92;99.92	100	.	.	.	100	99.93;99.93	99.92;99.92	100	100	.	.	.	.	.	.	100.00;100.00	99.58;99.58	100.00;100.00	100.00;100.00	100	100.00;100.00	100.00;100.00	.	.	.	.	100	100	100	100	100	100	98.72	100	100	100	100	100	100	.	81.46	100	100	.	100	99.49	100	100	100	100	100	100	100	100	100	100	100	100	100	100	94.65	100	100	99.9	100	100.00;100.00	.	100	100	100	100	100	100	100	100	100	.	100	100	100	100	99.85;100.00	.	100	100	100	.	100	100	100	100	100	100	100	100	100	100	.	100.00;100.00	100.00;100.00	100.00;100.00	100.00;100.00	100.00;100.00	100	100	.	99.59	99.52	100	100	100	100	85.33	100	100	100	100	100	100	.	.	.	100	100	100	100	100	100	100	100	100	100	100	100	100	100	100	100	84.1	98.67	98.67	100	100	100	.	100	.	100	100	100	100	100	100	100	100	100	.	100	100	100	100	100	100	100	100	.	.	.	100	100.00;99.91	100	100	100	100	100	100	100	100	100	100	100	100	100	100	100	.	.	100	.	.	100	.	.	100.00;100.00	.	100	100	86.33;87.14	87.14	.	.	.	100	.	.	100	99.98	100	100	100	100	100	100	100	100	99.96	100	100	100	100	98.98	100	100
ERR039524	Reference isolate	2010	3.7.30.4.1	3	17.14	26.32	.	96.27	.	.	.	100	.	100	87.57	100	100	100	100	.	.	.	.	.	.	.	.	.	.	.	.	.	.	100	.	.	.	100	.	.	.	.	.	.	.	.	100	100	100	100	83.67	100	.	100	82.3	96.27	100	.	.	87.57	100	87.57	99.95	99.76	100	100	100	.	.	100.00;100.00	100.00;100.00	.	.	.	100	99.24;100.00	.	98.7	.	.	.	.	100	100	100	100	100	100	100	100	.	100	.	.	.	.	.	.	.	.	.	.	.	.	100	.	.	.	.	.	.	.	.	.	100	.	.	.	.	.	.	.	.	.	.	.	.	99.1	.	.	.	84.35	100	.	100	.	.	100	100	100	100	100	99.59	100	100	100	100	96.25	.	.	.	.	.	.	.	100	.	.	.	100	90.37	.	.	100	99.18	100	100	99.59	99.52	100	100	100	100	85.33	100	100	100	100	100	100	100	.	100	100	100	.	.	.	100	100	100	.	.	100	100	99.69	.	100	.	.	.	.	.	.	.	.	100	100	100	100	100	100	.	100	.	.	100	.	.	.	.	.	100	100	100	100	83.67	100	.	100	100	100	100	100	100	100	99.85	100	100	100	.	100	100	.	.	.	82.3	100	100	.	.	.	.	87.57	87.57	100	99.76	100	100	.	.	.	.	.	100	.	.	.	.	.	.	.	.	.	.	.	.	.	.	.	.	.	.	.	.	.	.	.	.	.	.	.	99.82	100	100	100	100	100	100	.	99.1	.	.	.	.	.	100	100	98.69	100.00;99.78	100	.	100	100.00;99.04	100.00;100.00	100.00;100.00	.	.	.	.	.	.	.	100	.	.	.	.	.	.	.	100	100	100	100	100	100	100.00;100.00	100.00;100.00	100.00;100.00	100.00;100.00	100.00;100.00	98.66;98.66	99.92;99.92	100	.	.	.	100	99.93;99.93	99.92;99.92	100	100	.	.	.	.	.	.	100.00;100.00	99.58;99.58	100.00;100.00	100.00;100.00	100	100.00;100.00	100.00;100.00	.	.	.	.	100	100	100	100	100	100	98.72	100	100	100	100	100	100	.	81.46	100	100	.	100	99.49	100	100	100	100	100	100	100	100	100	100	100	100	100	100	94.65	100	100	99.9	100	100.00;100.00	.	100	100	100	100	100	.	.	.	.	.	.	.	.	.	.	.	.	.	.	.	.	.	.	.	.	.	.	.	.	.	.	100.00;100.00	100.00;100.00	100.00;100.00	100.00;100.00	100.00;100.00	100	100	.	99.59	99.52	100	100	100	100	85.33	100	100	100	100	100	100	.	.	.	100	100	.	.	.	.	.	.	.	.	.	.	.	.	.	.	84.1	.	.	100	.	.	.	.	.	.	.	.	.	.	.	.	.	.	.	.	.	100	100	100	100	100	100	.	.	.	100	.	100	100	100	100	100	.	.	.	.	.	.	.	.	.	.	.	.	100	.	.	100	.	.	100.00;100.00	.	100	100	.	.	.	.	.	100	.	.	100	99.96	.	.	.	.	.	100	100	100	99.96	100	100	100	100	98.98	100	100
ERR1364286	Reference isolate	2013	3.6.1	3	18.96	41.82	.	.	.	.	.	100	.	100	100	100	100	100	100	.	.	.	.	100	.	.	.	.	.	.	.	.	.	100	97.8	.	100	100	.	.	.	.	.	.	.	.	100	100	100	100	83.64	100	.	100	.	.	100	.	.	100	100	100	99.95	99.76	100	100	100	.	.	100.00;100.00	100.00;100.00	.	.	.	100	.	100	100.00;100.00;98.70	.	100	.	.	100	100	100	100	100	100	100	100	.	.	.	.	.	100	.	.	.	.	.	.	.	.	100	.	.	.	.	.	.	.	.	.	100	.	.	.	100	.	.	.	.	.	.	.	.	.	.	.	.	84.35	100	.	100	.	.	100	100	100	100	100	99.59	100	100	100	100	.	.	.	.	.	.	.	99.62	100	.	.	.	.	.	.	.	100	99.18	100	100	99.59	99.52	100	100	100	100	85.33	100	100	100	100	97.87	100	100	.	100	100	100	.	.	.	100	100	100	.	.	100	100	99.69	.	100	98.26	100	.	.	.	100	.	.	100	100	100	100	100	100	.	100	.	.	.	.	.	.	.	.	100	100	100	100	83.64	100	100	100	100	100	100	100	100	100	99.85	100	100	100	.	100	100	.	.	.	.	100	100	.	.	.	.	100	100	100	99.76	100	100	.	.	.	.	.	100	.	.	.	.	100	.	.	.	100	.	.	.	.	.	.	.	.	.	.	.	.	.	.	.	.	.	100	99.82	100	100	100	100	100	100	100	.	.	.	.	.	.	100	100	98.69	100.00;99.78	100	.	100	100.00;99.04	100.00;100.00	100.00;100.00	.	.	.	.	.	.	.	100	.	.	.	.	.	.	.	100	100	100	100	100	100	100.00;100.00	100.00;100.00	100.00;100.00	100.00;100.00	100.00;100.00	98.66;98.66	99.92;99.92	100	.	.	.	100	99.93;99.93	99.92;99.92	100	100	.	.	.	.	.	.	100.00;100.00	99.58;99.58	100.00;100.00	100.00;100.00	100	100.00;100.00	100.00;100.00	.	.	.	.	100	100	100	100	100	100	98.72	100	100	100	100	100	100	.	81.46	100	100	.	100	.	100	100	100	100	100	100	100	100	100	100	100	100	100	100	94.65	100	100	99.9	100	100.00;100.00	.	100	100	100	100	100	100	100	100	100	.	100	100	100	100	99.85;100.00	.	100	100	100	.	100	100	100	100	100	100	100	100	100	100	.	100.00;100.00	100.00;100.00	100.00;100.00	100.00;100.00	100.00;100.00	100	100	.	99.59	99.52	100	100	100	100	85.33	100	97.87	100	100	100	100	.	.	.	100	100	100	100	100	100	100	100	100	100	100	100	100	100	100	100	84.1	98.67	98.67	100	100	100	.	.	.	100	100	100	100	100	100	100	100	100	.	100	100	100	100	100	100	100	100	.	.	.	100	100.00;99.91	100	100	100	100	100	100	100	100	100	100	100	100	100	100	100	.	.	100	.	.	100	.	.	100.00;100.00	.	100	100	100.00;100.00	100	.	.	.	100	.	.	100	99.98	100	100	100	100	100	100	100	100	99.96	100	100	100	100	98.98	100	100
SRR7886043	Reference isolate	2016	3.7.29.1.4.1	3	56.36	77.59	.	96.27	.	.	.	100	.	100	100	100	100	100	100	.	100	.	.	.	.	.	.	.	.	.	99.67	.	.	100	100	.	100	100	.	.	.	.	.	.	.	.	100	100	100	100	83.25	100	.	100	82.3	96.27	100	.	.	100	100	100	99.95	99.76	100	100	100	.	.	100.00;100.00	100.00;100.00	100	.	100	100	.	.	100.00;98.70	.	.	.	.	100	100	100	100	100	100	100	100	.	.	100	100	.	100	.	.	.	.	.	.	.	100	100	.	.	.	.	.	.	.	.	.	100	.	.	.	.	.	.	.	.	.	100	.	.	.	.	.	.	84.35	100	.	100	.	.	100	100	100	100	100	99.59	100	100	100	100	96.25	.	.	.	.	.	.	100	.	.	.	.	.	.	.	.	100	99.18	100	100	99.59	99.52	100	100	100	100	85.33	100	100	100	100	100	100	100	100	100	100	100	.	.	.	100	100	100	.	.	100	100	99.69	.	100	.	.	.	.	.	100	.	.	100	100	100	100	100	100	.	100	.	.	100	.	.	.	.	.	100	100	100	100	83.25	100	100	100	100	100	100	100	100	100	99.85	100	100	100	.	100	100	.	.	.	82.3	100	100	.	.	.	.	100	100	100	99.76	100	100	.	.	100	100	.	100	.	.	.	.	.	.	.	.	.	.	.	.	.	.	.	.	.	.	.	.	.	.	.	.	.	.	100	99.82	100	100	100	100	100	100	.	.	.	.	.	.	.	100	100	98.69	100.00;99.78	100	.	100	100.00;99.04	100.00;100.00	100.00;100.00	.	.	.	.	.	.	.	100	.	.	.	.	.	.	.	100	100	100	100	100	100	100.00;100.00	100.00;100.00	100.00;100.00	100.00;100.00	100.00;100.00	98.66;98.66	99.92;99.92	100	.	.	.	100	99.93;99.93	99.92;99.92	100	100	.	.	.	.	.	.	100.00;100.00	99.58;99.58	100.00;100.00	100.00;100.00	100	100.00;100.00	100.00;100.00	.	.	.	.	100	100	100	100	100	100	98.72	100	100	100	100	100	100	.	81.46	100	100	.	100	99.49	100	100	100	100	100	100	100	100	100	100	100	100	100	100	94.65	100	100	99.9	100	100.00;100.00	.	100	100	100	100	100	.	.	.	.	.	.	.	.	.	.	.	.	.	.	.	.	.	.	.	.	.	.	.	.	.	.	100.00;100.00	100.00;100.00	100.00;100.00	100.00;100.00	100.00;100.00	100	100	.	99.59	99.52	100	100	100	100	85.33	100	100	100	100	100	100	100	100	99.67	100	100	.	.	.	.	.	.	.	.	.	.	.	.	.	.	84.1	.	.	100	.	.	.	.	.	.	.	.	.	.	.	.	.	.	.	.	.	100	100	100	100	100	100	.	.	.	100	100.00;99.91	100	100	100	100	100	.	.	.	.	.	.	.	.	.	.	.	.	100	.	.	100	.	.	100.00;100.00	.	100	100	100.00;97.80	97.8	.	.	.	100	.	100	100	99.98	.	.	.	.	.	100	100	100	99.96	100	100	100	100	98.98	100	100
ERR1364190	Reference isolate	2009	3.7.8	3	3.52	12.92	.	96.27	.	.	.	100	.	100	.	100	100	100	100	.	.	.	.	.	.	.	.	.	.	.	.	.	.	100	97.8	.	100	100	.	.	.	.	.	.	.	.	100	100	100	100	83.64	100	.	100	82.3	96.27	100	.	.	.	100	.	99.89	99.76	100	100	100	.	.	100.00;100.00	100.00;100.00	.	.	.	100	.	100	98.7	.	100	.	.	100	100	100	100	100	100	100	100	.	.	.	.	.	100	.	.	.	.	.	.	.	.	100	.	.	.	100	.	.	.	.	.	100	.	.	.	.	.	.	.	.	.	.	.	.	.	.	.	.	84.35	100	.	100	.	.	100	100	100	100	100	99.59	100	100	100	100	.	.	.	.	.	.	.	.	.	.	.	.	.	.	.	.	100	99.18	100	100	99.59	99.52	100	100	100	100	85.33	100	100	100	100	100	100	100	.	100	100	100	.	.	.	100	100	100	.	.	100	100	99.69	.	100	.	.	.	.	.	100	.	.	100	100	100	100	100	100	.	100	.	.	100	.	.	.	.	.	100	100	100	100	83.64	100	100	100	100	100	100	100	100	100	99.85	100	100	100	.	100	100	.	.	.	82.3	100	100	.	.	.	.	.	.	100	99.76	100	100	.	.	.	.	.	100	.	.	.	.	.	.	.	.	.	.	.	.	.	.	.	.	.	.	.	.	.	.	.	.	.	.	100	99.82	100	100	100	100	100	100	.	.	.	.	.	.	.	100	100	98.69	100.00;99.78	100	.	100	100.00;99.04	100.00;100.00	100.00;100.00	.	.	.	.	.	.	.	100	.	.	.	.	.	.	.	100	100	100	100	100	100	100.00;100.00	100.00;100.00	100.00;100.00	100.00;100.00	100.00;100.00	98.66;98.66	99.92;99.92	100	.	.	.	100	99.93;99.93	99.92;99.92	100	100	.	.	.	.	.	.	100.00;100.00	99.58;99.58	100.00;100.00	100.00;100.00	100	100.00;100.00	100.00;100.00	.	.	.	.	100	100	100	100	100	100	98.72	100	100	100	100	100	100	.	81.46	100	100	.	100	99.49	100	100	100	100	100	100	100	100	100	100	100	100	100	100	94.65	100	100	99.9	100	100.00;100.00	.	100	100	100	100	100	.	.	.	.	.	.	.	.	.	.	.	.	.	.	.	.	.	.	.	.	.	.	.	.	.	.	100.00;100.00	100.00;100.00	100.00;100.00	100.00;100.00	100.00;100.00	100	100	.	99.59	99.52	100	100	100	100	85.33	100	100	100	100	100	100	.	.	.	100	100	.	.	.	.	.	.	.	.	.	.	.	.	.	.	84.1	.	.	100	.	.	.	.	.	.	.	.	.	.	.	.	.	.	.	.	.	100	100	100	100	100	100	.	.	.	100	100.00;99.91	100	100	100	100	100	.	.	.	.	.	.	.	.	.	.	.	.	100	.	.	100	.	.	100.00;100.00	.	100	100	100.00;100.00	100	.	.	.	100	.	.	100	99.98	100	.	.	.	.	100	100	100	99.96	100	100	100	100	98.98	100	100
ERR316304	Reference isolate	2008	2.12.4	2	7.61	10.77	.	96.27	.	.	.	100	.	.	.	100	100	100	100	.	.	.	100	.	.	.	.	.	.	.	.	.	100	.	.	100	.	100	.	.	.	.	.	.	.	.	100	100	100	100	100	100	.	100	82.3	96.27	.	.	.	.	.	.	99.95	99.76	100	100	100	.	.	100.00;100.00	100.00;100.00	.	.	.	.	.	.	100	.	100	.	.	100	100	100	100	100	100	100	100	.	100	.	.	.	.	.	.	.	.	.	.	.	.	100	.	.	.	.	.	.	.	.	.	100	100	.	.	.	.	.	.	.	.	.	.	.	.	.	.	.	84.35	100	.	100	100	.	100	100	100	100	100	99.59	100	100	100	100	.	.	.	.	.	.	.	.	.	.	.	.	.	.	.	.	100	99.18	100	100	99.59	99.52	100	100	100	100	85.33	100	100	100	100	100	100	100	.	100	100	100	.	.	100	100	100	100	.	.	100	100	99.69	100	.	.	.	.	.	.	.	100	100	100	100	100	100	100	100	.	87.43	.	.	100	.	.	.	.	.	99.75	100	100	100	100	100	.	100	100	100	100	100	100	100	100	100	100	100	100	100	100	.	.	.	82.3	.	.	.	.	.	.	.	.	100	99.76	100	100	.	.	.	.	.	100	.	.	100	100	.	.	.	.	.	.	.	.	.	.	.	.	.	.	.	.	.	.	.	.	100	100	100	99.82	100	100	100	100	100	100	.	.	.	.	.	.	.	100	100	98.69	100.00;99.78	100	.	100	100.00;99.04	100.00;100.00	100.00;100.00	.	.	.	.	.	.	.	100	.	.	.	.	.	.	91.11	100	100	100	100	100	100	100.00;100.00	100.00;100.00	100.00;100.00	100.00;100.00	100.00;100.00	98.66;98.66	99.92;99.92	100	.	.	100.00;100.00	100	99.93;99.93	99.92;99.92	100	100	.	.	.	.	.	.	100.00;100.00	99.58;99.58	100.00;100.00	100.00;100.00	100	100.00;100.00	100.00;100.00	93.70;93.70	100.00;100.00	100.00;100.00	100.00;100.00	100	100	100	100	100	100	98.72	100	100	100	100	100	100	99.9	81.46	100	100	100	100	99.49	100	100	100	100	100	100	100	100	100	100	100	100	100	100	94.65	100	100	99.9	100	100.00;100.00	100	100	100	100	100	100	.	.	.	.	100	.	.	.	.	.	.	.	.	.	.	.	.	.	.	.	.	.	.	.	.	.	100.00;100.00	100.00;100.00	100.00;100.00	100.00;100.00	100.00;100.00	100	100	.	99.59	99.52	100	100	100	100	85.33	100	100	100	100	100	100	.	.	.	100	100	.	.	.	.	.	.	.	.	.	.	.	.	.	.	84.1	.	.	100	.	90.8	.	.	.	.	.	100	.	.	.	.	.	.	.	.	.	100	100	100	100	100	100	.	.	.	100	100.00;99.91	100	100	100	100	100	.	.	.	.	.	.	.	.	.	.	.	.	100	100	100	100	100.00;100.00	100	.	.	.	100	.	.	100.00;100.00	100	.	100	.	.	100	99.98	.	.	.	.	100	100	100	100	99.96	100	99.79	100	100	98.98	100	100
SRR7886167	Reference isolate	2018	3.6.3	3	54.92	79.81	.	.	.	.	.	100	.	100	94.86	100	100	100	100	100	.	.	.	.	.	.	.	.	100	.	100	.	.	100	97.8	.	100	100	.	.	.	.	.	.	.	.	100	100	100	100	83.67	100	.	100	.	.	100	.	.	94.86	100	94.86	99.95	99.76	100	100	100	.	.	100.00;100.00	100.00;100.00	87.15	100	.	100	.	100	.	.	100	100	.	100	100	100	100	100	100	100	100	.	.	.	.	.	100	.	.	.	.	.	.	.	.	100	.	.	.	.	.	.	.	.	.	100	.	.	.	.	.	.	.	.	100	.	.	.	.	.	.	.	84.35	100	.	100	.	.	100	100	100	100	100	99.59	100	100	100	100	.	.	.	.	.	.	.	100	.	.	.	.	.	.	.	.	100	99.18	100	100	99.59	99.52	100	100	100	100	85.33	100	100	100	100	97.87	100	100	100	100	100	100	.	.	.	100	100	100	100	100	100	100	99.69	.	100	.	.	.	.	.	100	.	.	100	100	100	100	100	100	.	100	.	.	.	.	.	.	.	.	100	100	100	100	83.67	100	100	100	100	100	100	100	100	100	99.85	100	100	100	.	100	100	.	.	.	.	100	100	.	.	.	.	94.86	94.86	100	99.76	100	100	100	100	.	.	.	100	.	.	.	.	.	.	.	.	.	.	.	.	.	.	.	.	.	.	.	.	.	.	.	.	.	.	100	99.82	100	100	100	100	100	100	.	.	.	.	.	.	.	100	100	98.69	100.00;99.78	100	.	100	100.00;99.04	100.00;100.00	100.00;100.00	.	.	.	.	.	.	.	100	.	.	.	.	.	.	.	99.62	100	100	100	100	100	100.00;100.00	100.00;100.00	100.00;100.00	100.00;100.00	100.00;100.00	98.66;98.66	99.92;99.92	100	.	.	.	100	99.93;99.93	99.92;99.92	100	100	.	.	.	.	.	.	100.00;100.00	99.58;99.58	100.00;100.00	100.00;100.00	100	100.00;100.00	100.00;100.00	.	.	.	.	100	100	100	100	100	100	98.72	100	100	100	100	100	100	.	81.46	100	100	.	100	.	100	100	100	100	100	100	100	100	100	100	100	100	100	100	94.65	100	100	99.9	100	100.00;100.00	.	100	100	100	100	100	.	.	.	.	.	.	.	.	.	.	.	.	.	.	.	.	.	.	.	.	.	.	.	.	.	.	100.00;100.00	100.00;100.00	100.00;100.00	100.00;100.00	100.00;100.00	100	100	.	99.59	99.52	100	100	100	100	85.33	100	97.87	100	100	100	100	100	100	100	100	100	.	.	.	.	.	.	.	.	.	.	.	.	.	.	84.1	.	.	100	.	.	.	.	.	.	.	.	.	.	.	.	.	.	.	.	.	100	100	100	100	100	100	100	100	.	100	100.00;99.91	100	100	100	100	100	.	.	.	.	.	.	.	.	.	.	.	.	100	.	.	100	.	.	100.00;100.00	.	100	100	100.00;100.00	100	.	.	.	100	.	100	100	99.98	.	.	.	.	.	100	100	100	99.96	100	100	100	100	98.98	100	100
ERR1364222	Reference isolate	2010	3.7.19	3	11.44	19.42	.	96.27	.	.	.	100	.	100	100	100	100	100	100	.	.	.	.	.	.	.	.	.	.	.	.	.	.	100	97.8	.	100	100	.	.	.	.	.	.	.	.	100	100	100	100	83.61	100	.	100	82.3	96.27	100	.	.	100	100	100	99.89	99.76	100	100	100	.	.	100.00;100.00	100.00;100.00	.	.	.	.	100	100	100.00;98.70	.	100	.	.	100	100	100	100	100	100	100	100	.	.	.	.	.	.	.	.	.	.	.	.	.	.	100	.	.	.	.	.	.	.	.	.	100	.	.	.	.	.	.	100	.	.	.	.	.	.	.	.	.	84.35	100	.	100	.	.	100	100	100	100	100	99.59	100	100	100	100	.	.	.	.	.	.	.	.	100	.	.	.	.	.	.	.	100	99.18	100	100	99.59	99.52	100	100	100	100	85.33	100	100	100	100	100	100	100	.	100	100	100	.	.	.	100	100	100	.	.	100	100	99.69	.	100	.	.	.	.	.	100	.	.	100	100	100	100	100	100	.	100	.	.	100	.	.	.	.	.	100	100	100	100	83.61	100	100	100	100	100	100	100	100	100	99.85	100	100	100	.	100	100	.	.	.	82.3	100	100	.	.	.	.	100	100	100	99.76	100	100	.	.	.	.	.	100	.	.	.	.	.	.	.	.	.	.	.	.	.	.	.	.	.	.	.	.	.	.	.	.	.	.	100	99.82	100	100	100	100	100	100	.	.	.	.	.	.	.	100	100	98.69	100.00;99.78	100	.	100	100.00;99.04	100.00;100.00	100.00;100.00	.	.	.	.	.	.	.	100	.	.	.	.	.	.	.	100	100	100	100	100	100	100.00;100.00	100.00;100.00	100.00;100.00	100.00;100.00	100.00;100.00	98.66;98.66	99.92;99.92	100	.	.	.	100	99.93;99.93	99.92;99.92	100	100	.	.	.	.	.	.	100.00;100.00	99.58;99.58	100.00;100.00	100.00;100.00	100	100.00;100.00	100.00;100.00	.	.	.	.	100	100	100	100	100	100	98.72	100	100	100	100	100	100	.	81.46	100	100	.	100	99.49	100	100	100	100	100	100	100	100	100	100	100	100	100	100	94.65	100	100	99.9	100	100.00;100.00	.	100	100	100	100	100	.	.	.	.	.	.	.	.	.	.	.	.	.	.	.	.	.	.	.	.	.	.	.	.	.	.	100.00;100.00	100.00;100.00	100.00;100.00	100.00;100.00	100.00;100.00	100	100	.	99.59	99.52	100	100	100	100	85.33	100	100	100	100	100	100	.	.	.	100	100	.	.	.	.	.	.	.	.	.	.	.	.	.	.	84.1	.	.	100	.	.	.	.	.	.	.	.	.	.	.	.	.	.	100	.	.	100	100	100	100	100	100	.	.	.	100	100.00;99.91	100	100	100	100	100	.	.	.	.	.	.	.	.	.	.	.	.	100	.	.	100	.	.	100.00;100.00	.	100	100	100.00;100.00	100	.	.	.	100	.	.	100	99.98	100	.	.	.	.	100	100	100	99.96	100	100	100	100	98.98	100	100
SRR7885939	Reference isolate	2017	3.6.1.1.3	3	55.36	78.02	.	.	.	.	.	100	.	100	100	100	100	100	100	.	.	.	.	.	.	.	100	.	.	100	99.67	.	.	100	97.8	.	100	100	.	.	.	.	.	.	.	.	100	100	100	100	83.64	100	.	100	.	.	100	.	.	100	100	100	99.95	99.76	100	100	100	.	.	100.00;100.00	100.00;100.00	.	.	.	100	.	100	.	.	.	.	.	100	100	100	100	100	100	100	100	.	.	.	.	.	100	.	.	.	.	.	.	.	.	100	.	.	.	.	.	.	.	.	.	100	.	.	.	.	.	.	.	.	100	.	.	.	.	.	.	.	84.35	100	100	100	.	99.87	100	100	100	100	100	99.59	100	100	100	100	.	.	.	.	.	.	.	100	.	.	.	.	.	.	100	.	100	99.18	100	100	99.59	99.52	100	100	100	100	85.33	100	100	100	100	97.97	100	100	100	100	100	100	.	.	.	100	100	100	.	.	100	100	99.69	.	100	98.26	.	.	.	100	100	.	.	100	100	100	100	100	100	.	100	.	.	.	.	.	.	.	.	100	100	100	100	83.64	100	.	100	100	100	100	100	100	100	99.85	100	100	100	.	100	100	.	.	.	.	100	100	.	.	.	.	100	100	100	99.76	100	100	.	.	.	.	.	100	.	.	.	.	.	.	.	.	.	.	.	.	100	100	.	.	.	.	.	.	.	.	.	.	.	.	100	99.82	100	100	100	100	100	100	.	.	.	.	.	.	.	100	100	98.69	100.00;99.78	100	.	100	100.00;99.04	100.00;100.00	100.00;100.00	.	.	.	.	.	.	.	100	.	.	.	.	.	.	.	99.79	100	100	100	100	100	100.00;100.00	100.00;100.00	100.00;100.00	100.00;100.00	100.00;100.00	98.66;98.66	99.92;99.92	100	100	100	.	100	99.93;99.93	99.92;99.92	100	100	.	.	.	.	.	.	100.00;100.00	99.58;99.58	100.00;100.00	100.00;100.00	100	100.00;100.00	100.00;100.00	.	.	.	.	100	100	100	100	100	100	98.72	100	100	100	100	100	100	.	81.46	100	100	.	.	.	100	100	100	100	100	100	100	100	100	100	100	100	100	100	94.65	100	.	99.9	100	100.00;100.00	.	100	100	100	100	100	.	.	.	.	.	.	.	.	.	.	.	.	.	.	.	.	.	.	.	.	.	.	.	.	.	.	100.00;100.00	100.00;100.00	100.00;100.00	100.00;100.00	100.00;100.00	100	100	.	99.59	99.52	100	100	100	100	85.33	100	97.97	100	100	100	100	100	100	99.67	100	100	.	.	.	.	.	.	.	.	.	.	.	.	.	.	84.39	.	.	100	.	.	.	.	.	.	.	.	.	.	.	.	.	.	.	.	.	100	100	100	100	100	100	.	.	.	100	100.00;99.91	100	100	100	100	100	.	.	.	.	.	.	.	.	.	.	.	.	100	.	.	100	.	.	100.00;100.00	.	100	100	100.00;100.00	100	.	.	.	100	99.83	100	100	.	.	.	.	.	.	100	100	100	99.96	100	100	100	100	98.98	100	100
ERR1364271	Reference isolate	2012	3.7.10	3	11.7	20.49	.	96.27	.	.	.	100	.	100	100	100	100	100	100	.	.	.	.	.	.	.	.	.	.	.	.	.	.	100	97.8	.	97.7	100	.	.	.	.	.	.	.	.	100	100	100	100	83.64	100	.	100	82.3	96.27	100	.	.	100	100	100	99.89	99.76	100	100	100	.	.	100.00;100.00	100.00;100.00	.	.	.	100	.	100	98.7	.	100	.	.	100	100	100	100	100	100	100	100	.	.	.	.	.	100	.	.	.	.	.	.	.	.	100	.	.	.	100	.	.	.	.	.	100	.	.	.	.	.	.	100	.	.	.	.	.	.	.	.	.	84.35	100	.	100	.	.	100	100	100	100	100	99.59	100	100	100	100	.	.	.	.	.	.	.	.	100	.	.	.	.	.	.	.	100	99.18	100	100	99.59	99.52	100	100	100	100	85.33	100	100	100	100	100	100	100	.	100	100	100	.	.	.	100	100	100	.	.	100	100	99.69	.	100	.	.	.	.	.	100	.	.	100	100	100	100	100	100	.	100	.	.	100	.	.	.	.	.	100	100	100	100	83.64	100	.	100	100	100	100	100	100	100	99.85	100	100	100	.	100	100	.	.	.	82.3	100	100	.	.	.	.	100	100	100	99.76	100	100	.	.	.	.	.	100	.	.	.	.	.	.	.	.	.	.	.	.	.	.	.	.	.	.	.	.	.	.	.	.	.	.	100	99.82	100	100	99.88	100	100	100	.	.	.	.	.	.	.	100	100	98.69	100.00;99.78	100	.	100	100.00;99.04	100.00;100.00	100.00;100.00	.	.	.	.	.	.	.	100	.	.	.	.	.	.	.	100	100	100	100	100	100	100.00;100.00	100.00;100.00	100.00;100.00	100.00;100.00	100.00;100.00	98.66;98.66	99.92;99.92	100	.	.	.	100	99.93;99.93	99.92;99.92	100	100	.	.	.	.	.	.	100.00;100.00	99.58;99.58	100.00;100.00	100.00;100.00	100	100.00;100.00	100.00;100.00	.	.	.	.	100	100	100	100	100	100	98.72	100	100	100	100	100	100	.	81.46	100	100	.	100	99.49	100	100	100	100	100	100	100	100	100	100	100	100	100	100	94.65	100	100	99.9	100	100.00;100.00	.	100	100	100	100	100	.	.	100	.	.	.	.	.	.	.	.	.	.	.	.	.	.	.	.	.	.	.	.	.	.	.	100.00;100.00	100.00;100.00	100.00;100.00	100.00;100.00	100.00;100.00	100	100	.	99.59	99.52	100	100	100	100	85.33	100	100	100	100	100	100	.	.	.	100	100	.	.	.	.	.	.	.	.	.	.	.	.	.	.	84.1	98.67	98.67	100	100	.	.	.	.	.	.	.	.	.	.	.	.	100	100	.	.	100	100	100	100	100	100	.	.	.	100	100.00;99.91	100	100	100	100	100	100	.	.	.	.	.	.	.	.	.	.	.	100	.	.	100	.	.	100.00;100.00	.	100	100	100.00;100.00	100	.	.	.	100	.	.	100	99.98	.	.	.	.	.	100	100	100	99.96	100	100	100	100	98.98	100	100
ERR1364160	Reference isolate	2008	3.7.20	3	3.35	9.41	.	96.27	.	.	.	100	.	.	.	100	100	100	100	.	.	.	.	.	.	.	.	.	.	.	.	.	.	.	.	.	.	100	.	.	.	.	.	.	.	.	100	100	100	100	83.67	100	.	100	82.3	96.27	.	.	.	.	.	.	99.89	99.76	100	100	100	.	.	100.00;100.00	100.00;100.00	.	.	.	100	100	.	100.00;98.70	.	90.77	.	.	100	100	100	100	100	100	100	100	.	100	.	.	.	.	.	.	.	.	.	.	.	.	100	.	.	.	.	.	.	.	.	.	100	100	.	.	.	.	.	.	.	.	.	.	.	.	.	.	.	84.35	100	.	100	100	.	100	100	100	100	100	99.59	100	100	100	100	.	.	.	.	.	.	.	.	.	.	.	.	.	.	.	.	100	99.18	100	100	99.59	99.52	100	100	100	100	85.33	100	100	100	100	100	100	100	.	100	100	100	.	.	.	100	100	100	.	.	100	100	99.69	.	.	.	.	.	.	.	.	.	.	100	100	100	100	100	100	.	.	.	.	100	.	.	.	.	.	100	100	100	100	83.67	100	.	100	100	100	100	100	100	100	99.85	100	100	100	.	.	100	.	.	.	82.3	.	.	.	.	.	.	.	.	100	99.76	100	100	.	.	.	.	.	100	.	.	.	.	.	.	.	.	.	.	.	.	.	.	.	.	.	.	.	.	.	.	.	.	.	.	100	99.82	100	100	100	100	100	100	.	.	.	.	.	.	.	100	100	98.69	100.00;99.78	100	.	100	100.00;99.04	100.00;100.00	100.00;100.00	.	.	.	.	.	.	.	100	.	.	.	.	.	.	.	100	100	100	100	100	100	100.00;100.00	100.00;100.00	100.00;100.00	100.00;100.00	100.00;100.00	98.66;98.66	99.92;99.92	100	.	.	.	100	99.93;99.93	99.92;99.92	100	100	.	.	.	.	.	.	100.00;100.00	99.58;99.58	100.00;100.00	100.00;100.00	100	100.00;100.00	100.00;100.00	.	.	.	.	100	100	100	100	100	100	98.72	100	100	100	100	100	100	.	81.46	100	100	.	100	99.49	100	100	100	100	100	100	100	100	100	100	100	100	100	100	94.65	100	100	99.9	100	100.00;100.00	.	100	100	100	100	100	.	.	.	.	.	.	.	.	.	.	.	.	.	.	.	.	.	.	.	.	.	.	.	.	.	.	100.00;100.00	100.00;100.00	100.00;100.00	100.00;100.00	100.00;100.00	100	100	.	99.59	99.52	100	100	100	100	85.33	100	100	100	100	100	100	.	.	.	100	100	.	.	.	.	.	.	.	.	.	.	.	.	.	.	84.1	.	.	100	.	.	.	.	.	.	.	.	.	.	.	.	.	.	.	.	.	100	100	100	100	100	100	.	.	.	100	100.00;99.91	100	100	100	100	100	.	.	.	.	.	.	.	.	.	.	.	.	100	.	.	100	.	.	.	.	.	100	.	.	.	.	.	100	.	.	100	99.98	.	.	.	.	.	100	100	100	99.96	100	100	100	100	98.98	100	100
ERR1364187	Reference isolate	2009	3.7.25	3	16.61	33.21	.	96.27	.	.	.	100	.	100	100	100	100	100	100	.	.	.	.	.	.	.	.	.	.	.	.	.	.	100	97.8	.	100	100	.	.	.	.	.	.	.	.	100	100	100	100	83.61	100	.	100	82.3	96.27	100	.	.	100	100	100	99.89	99.76	100	100	100	.	.	100.00;100.00	100.00;100.00	.	.	.	100	.	100.00;86.26	98.70;98.70	.	100	.	.	100	100	100	100	100	100	100	100	.	.	100	100	99.23	100	.	.	.	.	.	.	.	100	100	.	.	.	.	.	.	.	98.94	.	100	.	.	.	.	.	.	.	100	.	.	.	.	.	.	.	.	84.35	100	.	100	.	.	100	100	100	100	100	99.59	100	100	100	100	.	.	.	.	.	.	.	99.62	100	.	.	.	.	.	.	.	100	99.18	100	100	99.59	99.52	100	100	100	100	85.33	100	100	100	100	100	100	100	.	100	100	100	.	.	.	100	100	100	.	.	100	100	99.69	.	100	.	.	.	.	.	100	.	.	100	100	100	100	100	100	.	100	.	.	100	.	.	.	.	.	100	100	100	100	83.61	100	100	100	100	100	100	100	100	100	99.85	100	100	100	.	100	100	.	.	.	82.3	100	100	.	.	.	.	100	100	100	99.76	100	100	.	.	.	.	.	100	.	.	.	.	.	.	.	.	.	.	.	.	.	.	.	.	.	.	.	.	.	.	.	99.77	.	.	100	99.82	100	100	100	100	100	100	.	.	.	.	.	.	.	100	100	98.69	100.00;99.78	100	.	100	100.00;99.04	100.00;100.00	100.00;100.00	.	.	.	.	.	.	.	100	.	.	.	.	.	.	.	100	100	100	100	100	100	100.00;100.00	100.00;100.00	100.00;100.00	100.00;100.00	100.00;100.00	98.66;98.66	99.92;99.92	100	.	.	.	100	99.93;99.93	99.92;99.92	100	100	.	.	.	.	.	.	100.00;100.00	99.58;99.58	100.00;100.00	100.00;100.00	100	100.00;100.00	100.00;100.00	.	.	.	.	100	100	100	100	100	100	98.72	100	100	100	100	100	100	.	81.46	100	100	.	100	99.49	100	100	100	100	100	100	100	100	100	100	100	100	100	100	94.65	100	100	99.9	100	100.00;100.00	.	100	100	100	100	100	100	100	100	100	.	100	100	100	100	99.85;100.00	.	100	100	100	.	100	100	100	100	100	100	100	100	100	100	.	100.00;100.00	100.00;100.00	100.00;100.00	100.00;100.00	100.00;100.00	100	100	.	99.59	99.52	100	100	100	100	85.33	100	100	100	100	100	100	.	.	.	100	100	100	100	100	100	100	100	100	100	100	100	100	100	100	100	84.1	98.67	98.67	100	100	100	.	.	.	100	100	100	100	100	100	100	100	100	98.94	100	100	100	100	100	100	100	100	.	.	.	100	100.00;99.91	100	100	100	100	100	100	100	100	100	100	100	100	100	100	100	.	.	100	.	.	100	.	.	100.00;100.00	.	100	100	100.00;100.00	100	.	.	.	100	.	.	100	99.98	100	100	100	100	100	100	100	100	99.96	100	100	100	100	98.98	100	100
SRR7886309	Reference isolate	2016	3.7.31	3	8.33	19.1	.	.	.	.	.	.	.	.	.	100	100	100	100	.	.	.	.	100	.	.	.	.	.	.	.	.	.	100	.	.	.	.	.	.	.	.	100	.	.	.	100	100	100	100	83.64	100	.	100	.	.	.	.	.	.	.	.	99.95	99.76	100	100	100	.	.	100.00;100.00	100.00;100.00	.	.	.	100	.	.	.	.	.	.	.	100	100	100	100	100	100	100	100	.	100	.	.	.	.	.	.	.	.	.	.	.	.	100	.	.	.	.	.	.	.	.	.	100	100	.	.	.	.	.	.	.	.	.	.	.	.	.	.	.	84.35	100	.	100	100	.	100	100	100	100	100	99.59	100	100	100	100	95	.	.	.	.	.	.	.	.	.	.	.	.	.	.	.	100	99.18	100	100	99.59	99.52	100	100	100	100	85.33	100	100	100	100	100	100	100	.	100	100	100	.	.	.	100	100	100	.	.	100	.	99.69	.	100	98.26	100	.	.	.	.	.	.	100	100	100	100	100	100	.	100	.	.	.	.	.	.	.	.	100	100	100	100	83.64	100	.	100	100	100	100	100	100	100	99.85	100	100	100	.	100	100	.	.	.	.	.	.	.	.	.	.	.	.	100	99.76	100	100	.	.	.	.	.	100	.	.	.	.	100	.	.	.	100	.	.	.	.	.	.	.	.	.	.	.	.	.	.	.	.	.	100	99.82	100	100	100	100	100	100	.	.	.	.	.	.	.	100	100	98.69	100.00;99.78	100	.	100	100.00;99.04	100.00;100.00	.	.	.	.	.	.	.	.	.	.	.	100.00;100.00	100	.	.	.	100	100	100	100	100	100	100.00;100.00	100.00;100.00	100.00;100.00	100.00;100.00	100.00;100.00	98.66;98.66	99.92;99.92	100	.	.	.	100	99.93;99.93	99.92;99.92	100	100	.	.	.	.	.	.	100.00;100.00	99.58;99.58	100.00;100.00	100.00;100.00	100	100.00;100.00	100.00;100.00	.	.	.	.	100	100	100	100	100	100	98.72	100	100	100	100	100	100	.	81.46	100	100	.	100	99.49	100	100	100	100	100	100	100	100	100	100	100	100	100	100	94.65	100	100	99.9	100	100.00;100.00	.	100	100	100	100	100	.	.	.	.	100	.	.	.	.	.	.	.	.	.	.	.	.	.	.	.	.	.	.	.	.	.	100.00;100.00	100.00;100.00	100.00;100.00	100.00;100.00	100.00;100.00	100	100	.	99.59	99.52	100	100	100	100	85.33	100	100	100	100	100	100	.	.	.	100	100	.	.	.	.	.	.	.	.	.	.	.	.	.	.	84.1	.	.	100	.	.	.	.	.	.	.	.	.	.	.	.	.	.	.	.	.	100	100	100	100	100	100	.	.	.	.	100.00;99.91	100	100	100	100	100	.	.	.	.	.	.	.	.	.	.	.	.	100	.	.	100	.	.	100.00;100.00	.	100	100	.	.	.	.	.	100	.	.	100	99.98	.	.	.	.	.	100	100	100	99.96	100	100	100	100	98.98	100	100
ERR047444	Reference isolate	2009	3.7.29.1.1.2	3	16.52	34.42	.	96.27	.	.	.	100	.	.	.	100	100	100	100	100	.	.	.	100	.	.	.	.	.	.	.	.	.	.	.	.	.	100	.	.	.	.	.	.	.	.	100	100	100	100	83.25	100	.	100	82.3	96.27	.	.	.	.	.	.	99.95	99.76	100	100	100	.	.	100.00;100.00	100.00;100.00	87.15	100	.	.	.	.	100.00;98.70	.	.	.	.	100	100	100	.	100	100	100	100	.	.	.	.	.	100	.	.	.	.	.	.	.	.	100	.	.	.	.	.	.	.	.	.	100	.	.	.	.	.	.	.	.	.	100	.	.	.	.	.	.	84.35	100	.	100	.	.	100	100	100	100	100	99.59	100	100	100	100	.	.	.	.	.	.	.	.	100	.	.	.	.	.	.	.	100	99.18	100	100	99.59	99.52	100	100	100	100	85.33	100	100	100	100	100	100	100	.	100	100	100	.	.	.	100	100	100	.	.	100	100	99.69	.	.	98.26	100	.	.	.	.	.	.	100	100	100	100	100	100	.	100	.	.	100	.	.	.	.	.	100	100	100	100	83.25	100	.	100	100	100	100	100	100	100	99.85	100	100	100	.	100	100	.	.	.	82.3	.	.	.	.	.	.	.	.	100	99.76	100	100	100	100	.	.	.	100	.	.	.	.	100	.	.	.	100	.	.	.	.	.	.	.	.	.	.	.	.	.	.	.	.	.	100	99.82	100	100	100	100	100	100	.	.	.	.	.	.	.	100	100	98.69	100.00;99.78	100	.	100	100.00;99.04	100.00;100.00	100.00;100.00	.	.	.	.	.	.	.	100	.	.	.	.	.	.	.	100	100	.	100	100	100	100.00;100.00	100.00;100.00	100.00;100.00	100.00;100.00	100.00;100.00	98.66;98.66	99.92;99.92	100	.	.	.	100	99.93;99.93	99.92;99.92	100	100	.	.	.	.	.	.	100.00;100.00	99.58;99.58	100.00;100.00	100.00;100.00	100	100.00;100.00	100.00;100.00	.	.	.	.	100	100	100	100	100	100	98.72	100	100	100	100	100	100	.	81.46	100	100	.	100	99.49	100	100	100	100	100	100	100	100	100	100	100	100	100	100	94.65	100	100	99.9	100	100.00;100.00	.	100	100	100	100	100	100	100	100	100	.	100	100	100	100	99.85;100.00	.	100	100	100	.	100	100	100	100	100	100	100	100	100	100	.	100.00;100.00	100.00;100.00	100.00;100.00	100.00;100.00	100.00;100.00	100	100	.	99.59	99.52	100	100	100	100	85.33	100	100	100	100	100	100	.	.	.	100	100	.	.	100	100	100	100	100	100	100	100	100	100	100	100	84.1	98.67	98.67	100	100	90.8	.	.	.	100	100	100	100	100	100	.	100	100	.	.	.	100	100	100	100	100	100	.	.	.	100	100.00;99.91	100	100	100	100	100	100	100	100	100	100	100	100	100	100	100	.	.	100	.	.	100	.	.	.	.	.	100	.	.	.	.	.	100	.	.	100	99.98	.	100	100	100	100	100	100	100	99.96	100	100	100	100	98.98	100	100
ERR1364211	Reference isolate	2010	3.7.6	3	24.41	32.96	100	96.27	.	.	.	100	.	100	100	100	100	100	100	100	.	.	.	100	.	.	.	.	.	.	.	.	.	100	100	.	100	100	100	.	.	.	.	.	100	100	100	100	100	100	83.67	100	.	100	82.3	96.27	100	.	.	100	100	100	99.89	99.76	100	100	100	.	.	100.00;100.00	100.00;100.00	100	100	.	100	.	.	100.00;100.00;98.70	.	.	.	.	100.00;100.00	100	100	100	100	100	100	100	.	100	.	.	.	.	.	.	.	.	.	.	.	.	100	.	.	.	.	.	.	.	.	.	100	100	.	.	.	.	.	.	.	.	.	.	.	.	.	.	.	84.35	100	.	100	100	.	100	100	100	100	100	99.59	100	100	100	100	96.25	.	.	.	.	100	.	.	.	.	.	.	.	.	.	.	100	99.18	100	100	99.59	99.52	100	100	100	100	85.33	100	100	100	100	100	100	100	.	100	100	100	.	.	.	100	100	100	.	.	100	100	99.69	.	100	85.69	100	.	.	.	100	.	.	100	100	100	100	100	100	.	100	100	100	100	.	.	.	.	.	100	100	100	100	83.67	100	100	100	100	100	100	100	100	100	99.85	100	100	100	.	100	100	.	.	.	82.3	100	100	.	.	.	.	100	100	100	99.76	100	100	100	100	.	.	.	100	.	.	.	.	100	.	.	.	100	.	.	.	.	.	.	.	.	.	.	.	.	.	.	.	.	.	100	99.82	100	100	100	100	100	100	.	.	.	.	.	.	.	100	100	98.69	100.00;99.78	100	.	100	100.00;99.04	100.00;100.00	100.00;100.00	100.00;100.00	100	.	.	.	.	.	100	.	.	.	.	.	.	.	100	100	100	100	100	100	100.00;100.00	100.00;100.00	100.00;100.00	100.00;100.00	100.00;100.00	98.66;98.66	99.92;99.92	100	.	.	.	100	99.93;99.93	99.92;99.92	100	100	.	.	.	.	.	.	100.00;100.00	99.58;99.58	100.00;100.00	100.00;100.00	100	100.00;100.00	100.00;100.00	.	.	.	.	100	100	100	100	100	100	98.72	100	100	100	100	100	100	.	81.46	100	100	.	100	99.49	100	100	100	100	100	100	100	100	100	100	100	100	100	100	94.65	100	100	99.9	100	100.00;100.00	.	100	100	100	100	100	.	.	.	.	100	.	.	.	.	.	.	.	.	.	.	.	.	.	.	.	.	.	.	.	.	.	100.00;100.00	100.00;100.00	100.00;100.00	100.00;100.00	100.00;100.00	100	100	.	99.59	99.52	100	100	100	100	85.33	100	100	100	100	100	100	.	.	.	100	100	.	.	.	.	.	.	.	.	.	.	.	.	.	.	84.1	.	.	100	.	.	.	.	.	.	.	.	.	.	.	.	.	.	.	.	.	100	100	100	100	100	100	.	.	.	100	100.00;99.91	100	100	100	100	100	.	.	.	.	.	.	.	.	.	.	.	.	100	.	.	100	.	.	100.00;100.00	.	100	100	100.00;97.80	97.8	.	.	.	100	.	.	100	99.98	100	.	.	.	.	100	100	100	99.96	100	100	100	100	98.98	100	100
ERR1364182	Reference isolate	2009	3.7.12	3	12.1	20.22	.	96.27	.	.	.	100	.	100	100	100	100	100	100	.	.	.	.	.	.	.	.	.	.	.	.	.	.	100	97.8	.	100	100	.	.	.	.	.	.	.	.	100	100	100	100	83.64	100	.	100	82.3	96.27	100	.	.	100	100	100	99.89	99.76	100	100	100	.	.	100.00;100.00	100.00;100.00	.	.	.	100	.	100	100.00;98.70	.	.	.	.	100	100	100	100	100	100	100	100	.	100	.	.	.	.	.	.	.	.	.	.	.	.	100	.	.	.	.	.	.	.	.	.	100	100	.	.	.	.	.	.	.	.	.	.	.	.	.	.	.	84.35	100	.	100	100	.	100	100	100	100	100	99.59	100	100	100	100	.	.	.	.	.	.	.	.	100	.	.	.	.	.	.	.	100	99.18	100	100	99.59	99.52	100	100	100	100	85.33	100	100	100	100	100	100	100	.	100	100	100	.	.	.	100	100	100	.	.	100	100	99.69	.	100	.	.	.	.	.	100	.	.	100	100	100	100	100	100	.	100	.	.	100	.	.	.	.	.	100	100	100	100	83.64	100	100	100	100	100	100	100	100	100	99.85	100	100	100	.	100	100	.	.	.	82.3	100	100	.	.	.	.	100	100	100	99.76	100	100	.	.	.	.	.	100	.	.	.	.	.	.	.	.	.	.	.	.	.	.	.	.	.	.	.	.	.	.	.	.	.	.	100	99.82	100	100	100	100	100	100	.	.	.	.	.	.	.	100	100	98.69	100.00;99.78	100	.	100	100.00;99.04	100.00;100.00	100.00;100.00	.	.	.	.	.	.	.	100	.	.	.	.	.	.	.	100	100	100	100	100	100	100.00;100.00	100.00;100.00	100.00;100.00	100.00;100.00	100.00;100.00	98.66;98.66	99.92;99.92	100	.	.	.	100	99.93;99.93	99.92;99.92	100	100	.	.	.	.	.	.	100.00;100.00	99.58;99.58	100.00;100.00	100.00;100.00	100	100.00;100.00	100.00;100.00	.	.	.	.	100	100	100	100	100	100	98.72	100	100	100	100	100	100	.	81.46	100	100	.	100	99.49	100	100	100	100	100	100	100	100	100	100	100	100	100	100	94.65	100	100	99.9	100	100.00;100.00	.	100	100	100	100	100	.	.	.	.	.	.	.	.	.	.	.	.	.	.	.	.	.	.	.	.	.	.	.	.	.	.	100.00;100.00	100.00;100.00	100.00;100.00	100.00;100.00	100.00;100.00	100	100	.	99.59	99.52	100	100	100	100	85.33	100	100	100	100	100	100	.	.	.	100	100	.	.	.	.	.	.	.	.	.	.	.	.	.	.	84.1	.	.	100	.	.	.	.	.	.	.	.	.	.	.	.	.	.	.	.	.	100	100	100	100	100	100	.	.	.	100	100.00;99.91	100	100	100	100	100	.	.	.	.	.	.	.	.	.	.	.	.	100	.	.	100	.	.	100.00;100.00	.	100	100	100.00;100.00	100	.	.	.	100	.	.	100	99.98	100	.	.	.	.	100	100	100	99.96	100	100	100	100	98.98	100	100
ERR200503	Reference isolate	2005	2.11.1	2	3.36	9.32	.	.	.	.	.	.	.	.	.	100	100	100	100	.	.	.	.	.	.	.	.	.	.	.	.	.	.	.	.	.	.	.	.	.	.	.	.	.	.	.	100	100	100	100	87.05	100	.	100	.	.	.	.	.	.	.	.	99.95	99.76	100	100	100	.	.	100.00;100.00	100.00;100.00	.	.	.	100	.	.	100	.	.	.	.	.	100	100	100	100	100	100	100	.	.	.	.	.	.	.	.	.	.	.	.	.	.	100	.	.	.	.	.	.	.	.	.	100	.	.	.	.	.	.	.	.	.	.	.	.	.	.	.	.	84.35	100	.	100	.	.	100	100	100	100	100	99.59	100	100	100	100	.	.	.	.	.	.	.	.	.	.	.	.	.	.	.	.	100	99.18	100	100	99.59	99.52	100	100	100	100	85.33	100	100	100	100	100	100	100	.	100	100	100	.	.	.	100	100	100	.	.	100	.	99.69	.	.	.	.	.	.	.	.	.	.	100	100	99.27	100	100	100	.	87.43	.	.	.	.	.	.	.	.	99.75	100	100	100	87.05	100	100	100	100	100	100	100	100	100	100	100	100	100	100	100	100	.	.	.	.	.	.	.	.	.	.	.	.	100	99.76	100	100	.	.	.	.	.	100	.	.	.	.	.	.	.	.	.	.	.	.	.	.	.	.	.	.	.	.	.	.	.	.	100	100	100	99.82	100	100	100	100	100	100	.	.	.	.	.	.	.	100	100	98.69	100.00;99.78	100	.	100	100.00;99.04	100.00;100.00	.	.	.	.	.	.	.	.	.	.	.	.	.	.	.	91.11	95.33	100	100	100	100	100	100.00;100.00	100.00;100.00	100.00;100.00	100.00;100.00	100.00;100.00	98.66;98.66	99.92;99.92	100	.	.	100.00;100.00	100	99.93;99.93	99.92;99.92	100	100	.	.	.	.	.	.	100.00;100.00	99.58;99.58	100.00;100.00	100.00;100.00	100	100.00;100.00	100.00;100.00	93.70;93.70	100.00;100.00	100.00;100.00	100.00;100.00	100	100	100	100	100	100	98.72	100	100	100	100	100	100	99.9	81.46	100	100	100	100	99.49	100	100	100	100	100	100	100	100	100	100	100	100	100	100	94.65	100	100	99.9	100	100.00;100.00	100	100	100	100	100	100	.	.	.	.	.	.	.	.	.	.	.	.	.	.	.	.	.	.	.	.	.	.	.	.	.	.	100.00;100.00	100.00;100.00	100.00;100.00	100.00;100.00	100.00;100.00	100	100	.	99.59	99.52	100	100	100	100	85.33	100	100	100	100	100	100	.	.	.	100	100	.	.	.	.	.	.	.	.	.	.	.	.	.	.	84.1	.	.	100	.	.	.	.	.	.	.	.	.	.	.	.	.	.	.	.	.	100	100	100	100	100	100	.	.	.	.	100.00;99.91	100	100	100	100	100	.	.	.	.	.	.	.	.	.	.	.	.	100	100	100	100	.	.	.	.	.	100	.	.	.	.	.	100	.	.	100	99.98	.	.	.	.	.	100	100	100	99.96	100	99.79	100	100	98.98	100	99.27
ERR047266	Reference isolate	2009	3.7.29.1.1.1	3	47.91	64.33	.	96.27	.	.	.	100	.	100	100	100	100	100	100	.	100	.	.	.	.	.	.	.	.	.	.	.	.	100	97.8	.	97.7	100	.	.	.	.	.	.	.	.	100	100	100	100	83.25	100	.	100	82.3	96.27	100	.	.	100	100	100	99.95	99.76	100	100	100	.	.	100.00;100.00	100.00;100.00	100	.	100	100	.	100	98.70;100.00	.	90.77	.	.	100	100	100	100	100	100	100	100	.	100	.	.	.	100	.	.	.	.	.	.	.	.	100	.	.	.	.	.	.	.	.	.	100	100	.	.	.	.	.	.	.	.	100	.	.	.	.	.	.	84.35	100	.	100	100	.	100	100	100	100	100	99.59	100	100	100	100	.	.	.	.	.	.	.	.	100	.	.	.	.	.	.	.	100	99.18	100	100	99.59	99.52	100	100	100	100	85.33	100	100	100	100	100	100	100	.	100	100	100	.	.	.	100	100	100	.	.	100	100	99.69	.	100	.	.	.	.	.	100	.	.	100	100	100	100	100	100	.	100	.	.	100	.	.	.	.	.	100	100	100	100	83.25	100	.	100	100	100	100	100	100	100	99.85	100	100	100	.	100	100	.	.	.	82.3	100	100	.	.	.	.	100	100	100	99.76	100	100	.	.	100	100	.	100	.	.	.	.	.	.	.	.	.	.	.	.	.	.	.	.	.	.	.	.	.	.	.	.	.	.	100	99.82	100	100	100	100	100	100	.	.	.	.	.	.	.	100	100	98.69	100.00;99.78	100	.	100	100.00;99.04	100.00;100.00	100.00;100.00	.	.	.	.	.	.	.	100	.	.	.	.	.	.	.	100	100	100	100	100	100	100.00;100.00	100.00;100.00	100.00;100.00	100.00;100.00	100.00;100.00	98.66;98.66	99.92;99.92	100	.	.	.	100	99.93;99.93	99.92;99.92	100	100	.	.	.	.	.	.	100.00;100.00	99.58;99.58	100.00;100.00	100.00;100.00	100	100.00;100.00	100.00;100.00	.	.	.	.	100	100	100	100	100	100	98.72	100	100	100	100	100	100	.	81.46	100	100	.	100	99.49	100	100	100	100	100	100	100	100	100	100	100	100	100	100	94.65	100	100	99.9	100	100.00;100.00	.	100	100	100	100	100	100	100	100	100	.	100	100	100	100	99.85;100.00	.	100	100	100	.	100	100	100	100	100	100	100	100	100	100	.	100.00;100.00	100.00;100.00	100.00;100.00	100.00;100.00	100.00;100.00	100	100	.	99.59	99.52	100	100	100	100	85.33	100	100	100	100	100	100	.	.	.	100	100	100	100	100	100	100	100	100	100	100	100	100	100	100	100	84.39	98.67	98.67	100	100	100	.	.	.	100	100	100	100	100	100	100	100	100	.	100	100	100	100	100	100	100	100	.	.	.	100	100.00;99.91	100	100	100	100	100	100	100	100	100	100	100	100	100	100	100	.	.	100	.	.	100	.	.	100.00;100.00	.	100	100	100.00;100.00	100	.	.	.	100	.	100	100	99.98	.	100	100	100	100	100	100	100	99.96	100	100	100	100	98.98	100	100
ERR591157	Reference isolate	2011	3.6.1.1	3	3.62	13.12	.	.	.	.	.	100	.	100	100	100	100	100	100	.	.	.	.	.	.	.	.	.	.	.	.	.	.	100	97.8	.	100	100	.	.	.	.	.	.	.	.	100	100	100	100	83.64	100	.	100	.	.	100	.	.	100	100	100	99.95	99.76	100	100	100	.	.	100.00;100.00	100.00;100.00	.	.	.	100	.	100	.	.	100	.	.	100	100	100	100	100	100	100	100	.	.	.	.	.	100	.	.	.	.	.	.	.	.	100	.	.	.	.	.	.	.	.	.	100	.	.	.	.	.	.	.	.	100	.	.	.	.	.	.	.	84.35	100	.	100	.	.	100	100	100	100	100	99.59	100	100	100	100	.	.	.	.	.	.	.	.	.	.	100	.	.	.	.	.	100	99.18	100	100	99.59	99.52	100	100	100	100	85.33	100	100	100	100	97.87	100	100	.	100	100	100	.	.	.	100	100	100	.	.	100	100	99.69	.	100	.	.	.	.	.	100	.	.	100	100	100	100	100	100	.	100	.	.	.	.	.	.	.	.	100	100	100	100	83.64	100	.	100	100	100	100	100	100	100	99.85	100	100	100	.	100	100	.	.	.	.	100	100	.	.	.	.	100	100	100	99.76	100	100	.	.	.	.	.	100	.	.	.	.	.	.	.	.	.	.	.	.	.	.	.	.	.	.	.	.	.	.	.	.	.	.	100	99.82	100	100	100	100	100	100	.	.	.	.	.	.	.	100	100	98.69	100.00;99.78	100	.	100	100.00;99.04	100.00;100.00	100.00;100.00	.	.	.	.	.	.	.	100	.	.	.	.	.	.	.	99.79	100	100	100	100	100	100.00;100.00	100.00;100.00	100.00;100.00	100.00;100.00	100.00;100.00	98.66;98.66	99.92;99.92	100	.	.	.	100	99.93;99.93	99.92;99.92	100	100	.	.	.	.	.	.	100.00;100.00	99.58;99.58	100.00;100.00	100.00;100.00	100	100.00;100.00	100.00;100.00	.	.	.	.	100	100	100	100	100	100	98.72	100	100	100	100	100	100	.	81.46	100	100	.	.	.	100	100	100	100	100	100	100	100	100	100	100	100	100	100	94.65	100	.	99.9	100	100.00;100.00	.	100	100	100	100	100	.	.	.	.	.	.	.	.	.	.	.	.	.	.	.	.	.	.	.	.	.	.	.	.	.	.	100.00;100.00	100.00;100.00	100.00;100.00	100.00;100.00	100.00;100.00	100	100	.	99.59	99.52	100	100	100	100	85.33	100	97.87	100	100	100	100	.	.	.	100	100	.	.	.	.	.	.	.	.	.	.	.	.	.	.	84.1	.	.	100	.	.	.	.	.	.	.	.	.	.	.	.	.	.	.	.	.	100	100	100	100	100	100	.	.	.	100	100.00;99.91	100	100	100	100	100	.	.	.	.	.	.	.	.	.	.	.	.	100	.	.	100	.	.	100.00;100.00	.	100	100	100.00;100.00	100	.	.	.	100	.	.	100	99.98	.	.	.	.	.	100	100	100	99.96	100	100	100	100	98.98	100	100
ERR200506	Reference isolate	2004	2.10.3	2	9.24	24.29	.	.	.	.	.	.	.	.	.	100	100	100	100	.	.	.	.	.	.	.	.	.	.	.	.	.	.	.	.	.	.	.	.	.	.	.	.	.	.	.	100	100	100	100	100	100	.	100	.	.	.	.	.	.	.	.	99.95	99.76	100	100	100	.	.	100.00;100.00	100.00;100.00	.	.	.	.	98.85	.	100	.	100	.	.	.	100	100	100	100	100	100	100	.	.	.	.	99.23	100	.	.	.	.	.	.	.	.	100	.	.	.	.	.	.	100	.	.	100	100	.	.	.	.	.	.	.	.	.	.	.	.	.	.	.	84.35	100	.	100	100	.	100	100	100	100	100	99.59	100	100	100	100	.	.	.	.	.	.	.	99.62	.	.	.	.	.	.	.	.	100	99.18	100	100	99.59	99.52	100	100	100	100	85.33	100	100	100	100	100	100	100	.	100	100	100	.	.	.	100	100	100	.	.	100	.	99.69	.	.	.	.	.	.	.	.	.	.	100	100	100	100	100	100	.	.	.	.	.	.	.	.	.	.	99.75	100	100	100	100	100	100	100	100	100	100	100	100	100	100	100	100	100	100	100	100	.	.	.	.	.	.	.	.	.	.	.	.	100	99.76	100	100	.	.	.	.	.	100	.	.	.	.	.	.	.	.	.	.	.	.	.	.	.	.	.	.	.	.	.	.	.	99.77	100	100	100	99.82	100	100	100	100	100	100	.	.	.	86.19	100	99.75	98.3	100	100	98.69	100.00;99.78	100	.	100	100.00;99.04	100.00;100.00	.	.	.	.	.	.	.	.	.	.	.	.	.	.	.	91.11	100	100	100	100	100	100	100.00;100.00	100.00;100.00	100.00;100.00	100.00;100.00	100.00;100.00	98.66;98.66	99.92;99.92	100	.	.	100.00;100.00	100	99.93;99.93	99.92;99.92	100	100	80.22	95.90;95.90	94.08;92.66	99.19	100	98.43	100.00;100.00	99.58;99.58	100.00;100.00	100.00;100.00	100	100.00;100.00	100.00;100.00	93.70;93.70	100.00;100.00	100.00;100.00	100.00;100.00	100	100	100	100	100	100	98.72	100	100	100	100	100	100	99.9	81.46	100	100	100	100	99.49	100	100	100	100	100	100	100	100	100	100	100	100	100	100	94.65	100	100	99.9	100	100.00;100.00	100	100	100	100	100	100	100	100	100	100	.	100	100	100	100	99.85;100.00	.	100	100	100	.	100	100	100	100	100	100	100	100	100	100	.	100.00;100.00	100.00;100.00	100.00;100.00	100.00;100.00	100.00;100.00	100	100	.	99.59	99.52	100	100	100	100	85.33	100	100	100	100	100	100	.	.	.	100	100	100	100	100	100	100	100	100	100	100	100	100	100	100	100	84.1	98.67	98.67	100	100	100	.	.	.	100	100	100	.	.	100	100	100	100	.	100	100	100	100	100	100	100	100	.	.	.	.	100.00;99.91	100	100	100	100	100	100	100	100	100	100	100	100	100	100	100	.	.	100	100	100	100	.	.	.	.	.	100	.	.	.	.	.	100	.	.	100	99.98	.	100	100	100	100	100	100	100	99.96	100	99.79	100	100	98.98	100	100
ERR028685	Reference isolate	2002	3.4.5	3	16.51	29.85	.	96.27	.	.	.	100	.	.	.	100	100	100	100	.	.	.	.	.	.	.	.	.	.	.	.	.	.	100	.	100	.	100	.	.	.	.	.	.	.	.	100	100	100	100	83.57	100	.	100	82.3	96.27	.	.	.	.	.	.	99.95	99.76	100	100	100	.	.	100.00;100.00	100.00;100.00	.	.	.	100	.	.	.	.	.	.	.	100	100	100	100	100	100	100	100	.	.	.	.	.	.	.	.	.	.	.	.	.	.	100	.	.	.	.	.	.	.	.	.	100	.	.	.	.	.	.	.	.	.	.	.	.	.	.	.	.	84.35	100	.	100	.	.	100	100	100	100	100	99.59	100	100	100	100	100	.	.	.	.	.	.	99.62	.	.	.	.	.	.	.	.	100	99.18	100	100	99.59	99.52	100	100	100	100	85.33	100	100	100	100	100	100	100	.	100	100	100	.	.	.	100	100	100	.	.	100	100	99.69	.	100	.	.	.	.	.	.	100	100	100	100	100	100	100	100	.	100	.	.	100	.	.	.	.	.	100	100	100	100	83.57	100	100	100	100	100	100	100	100	100	99.85	100	100	100	.	100	100	.	.	.	82.3	.	.	.	.	.	.	.	.	100	99.76	100	100	.	.	.	.	.	100	.	.	.	.	.	.	.	.	.	.	.	.	.	.	.	.	.	.	.	.	.	.	.	.	.	.	84.65	99.82	100	100	100	100	100	100	.	.	.	.	.	.	.	100	100	98.69	100.00;99.78	100	.	100	100.00;99.04	100.00;100.00	100.00;100.00	.	.	.	.	.	.	.	100	.	.	.	.	.	.	.	100	100	100	100	100	100	100.00;100.00	100.00;100.00	100.00;100.00	100.00;100.00	100.00;100.00	98.66;98.66	99.92;99.92	100	.	.	.	100	99.93;99.93	99.92;99.92	100	100	.	.	.	.	.	.	100.00;100.00	99.58;99.58	100.00;100.00	100.00;100.00	100	100.00;100.00	100.00;100.00	.	.	.	.	100	100	100	100	100	100	98.72	100	100	100	100	100	100	.	81.46	100	100	.	100	99.49	100	100	100	100	100	100	100	100	.	98.55	100	100	100	100	94.65	100	100	99.9	100	100.00;100.00	.	100	100	100	100	100	100	100	100	100	.	100	100	100	100	99.85;100.00	.	100	100	100	.	100	100	100	100	100	100	100	100	100	100	.	100.00;100.00	100.00;100.00	100.00;100.00	100.00;100.00	100.00;100.00	100	100	.	99.59	99.52	100	100	100	100	85.33	100	100	100	100	100	100	.	.	.	100	100	100	100	100	100	100	100	100	100	100	100	100	100	100	100	84.1	98.67	98.67	100	100	100	.	.	.	100	100	100	.	.	100	100	100	100	.	100	100	100	100	100	100	100	100	.	.	.	100	100.00;99.91	100	100	100	100	100	100	100	100	100	100	100	100	100	100	100	.	.	100	.	.	100	.	.	100.00;100.00	.	100	100	.	.	100.00;100.00	.	100	100	.	.	100	99.98	100	100	100	100	100	100	100	100	99.96	100	100	100	100	98.98	100	100
SRR7886402	Reference isolate	2017	3.6.1.1.1	3	10.07	28.4	.	.	.	.	.	100	.	100	.	100	100	100	100	.	.	.	.	.	.	.	.	.	.	.	.	.	.	100	97.8	.	100	100	.	.	.	.	.	.	.	.	100	100	100	100	83.64	100	.	100	.	.	100	.	.	.	100	.	99.95	99.76	100	100	100	.	.	100.00;100.00	100.00;100.00	.	.	.	100	.	100	.	.	100	.	.	100	100	100	100	100	100	100	100	.	.	.	.	.	100	.	.	.	.	.	.	.	.	100	.	.	.	.	.	.	.	.	.	100	.	.	.	.	.	.	.	.	100	.	.	.	.	.	.	.	84.35	100	.	100	.	.	100	100	100	100	100	99.59	100	100	100	100	.	.	.	.	.	.	.	99.62	.	.	.	.	.	.	.	.	100	99.18	100	100	99.59	99.52	100	100	100	100	85.33	100	100	100	100	97.87	100	100	.	100	100	100	.	.	.	100	100	100	.	.	100	100	99.69	.	100	.	.	.	.	.	100	.	.	100	100	100	100	89.58	100	.	100	.	.	.	.	.	.	.	.	100	100	100	100	83.64	100	.	100	100	100	100	100	100	100	99.85	100	100	100	.	100	100	.	.	.	.	100	100	.	.	.	.	.	.	100	99.76	100	100	.	.	.	.	.	100	.	.	.	.	.	.	.	.	.	.	.	.	.	.	.	.	.	.	.	.	.	.	.	.	.	.	100	99.82	100	100	100	100	100	100	.	.	.	.	.	.	.	100	100	98.69	100.00;99.78	100	.	100	100.00;99.04	100.00;100.00	100.00;100.00	.	.	.	.	.	.	.	100	.	.	.	.	.	.	.	99.79	100	100	100	100	100	100.00;100.00	100.00;100.00	100.00;100.00	100.00;100.00	100.00;100.00	98.66;98.66	99.92;99.92	100	.	.	.	100	99.93;99.93	99.92;99.92	100	100	.	.	.	.	.	.	100.00;100.00	99.58;99.58	100.00;100.00	100.00;100.00	100	100.00;100.00	100.00;100.00	.	.	.	.	100	100	100	100	100	100	98.72	100	100	100	100	100	100	.	81.46	100	100	.	.	.	100	100	100	100	100	100	100	100	100	100	100	100	100	100	94.65	100	.	99.9	100	100.00;100.00	.	100	100	100	100	100	100	100	100	100	.	100	100	100	100	99.85;100.00	.	100	100	100	.	100	100	100	100	100	100	100	100	100	100	.	100.00;100.00	100.00;100.00	100.00;100.00	100.00;100.00	100.00;100.00	100	100	.	99.59	99.52	100	100	100	100	85.33	100	97.87	100	100	100	100	.	.	.	100	100	100	100	100	100	100	100	100	100	100	95.32	96.78	100	100	100	84.39	98.67	98.67	100	100	100	.	.	.	100	92.51	100	100	100	100	100	100	100	.	100	100	100	100	100	100	100	100	.	.	.	100	100.00;99.91	100	100	100	100	100	100	100	100	100	100	100	100	100	100	100	.	.	100	.	.	100	.	.	100.00;100.00	.	100	100	100.00;100.00	100	.	.	.	100	.	.	100	.	.	100	100	100	100	100	100	100	99.96	100	100	100	100	98.98	100	100
ERR212338	Reference isolate	1999	5.1.2	5	12.43	23.5	.	96.27	.	.	.	100	.	.	.	100	100	100	100	.	.	.	.	.	.	100	.	.	.	.	.	.	.	100	.	100	.	100	.	.	.	.	.	.	.	.	100	100	100	100	100	100	.	100	82.3	96.27	.	.	.	.	.	.	99.95	99.76	100	100	100	.	.	100.00;100.00	100.00;100.00	.	.	.	.	.	.	100	.	.	.	.	100	100	100	100	100	100	100	100	.	100	.	.	.	.	.	.	.	.	.	.	.	.	100	.	.	.	.	.	.	.	.	.	100	100	.	.	.	.	.	.	.	.	.	.	.	.	.	.	.	84.35	100	.	100	100	.	100	100	100	100	100	99.59	100	100	100	100	100	.	.	.	.	.	.	.	.	.	.	.	.	.	.	.	100	99.18	100	100	99.59	99.52	100	100	100	100	85.33	100	100	100	100	100	100	100	.	100	100	100	.	.	.	100	100	100	.	.	100	100	99.69	.	100	98.26	.	.	100	.	.	100	100	100	100	100	100	100	100	.	100	.	.	100	.	.	.	.	.	.	100	100	100	100	100	.	100	100	100	100	100	100	100	100	97.9	100	100	100	100	100	.	.	.	82.3	.	.	.	.	.	.	.	.	100	99.76	100	100	.	.	.	.	.	100	.	.	.	.	.	.	100	100	.	.	.	.	.	.	.	.	.	.	.	.	.	.	.	.	100	100	.	99.82	.	.	.	.	.	.	.	.	.	.	.	.	.	100	100	98.69	100.00;99.78	91.29	.	100	100.00;99.04	100.00;100.00	100.00;100.00	.	.	.	.	.	.	.	100	.	.	.	.	.	.	.	100	100	100	100	100	100	100.00;100.00	100.00;100.00	100.00;100.00	100.00;100.00	100.00;100.00	98.66;98.66	99.92;99.92	100	.	.	100.00;100.00	100	99.93;99.93	99.92;99.92	100	100	.	.	.	.	.	.	100.00;100.00	99.58;99.58	100.00;100.00	100.00;100.00	100	100.00;100.00	100.00;100.00	93.37;93.37	100.00;100.00	100.00;100.00	100.00;100.00	100	100	100	100	100	100	98.72	100	100	100	100	100	100	99.9	81.46	.	.	100	100	99.49	100	99.04	100	100	100	100	100	100	100	100	100	100	100	100	94.65	100	100	99.9	100	100.00;100.00	100	100	100	100	100	100	.	.	.	.	.	.	.	.	.	.	.	.	.	.	.	.	.	.	.	.	.	.	.	.	.	.	100.00;100.00	100.00;100.00	100.00;100.00	100.00;100.00	100.00;100.00	100	100	.	99.59	99.52	100	100	100	100	85.33	100	100	100	100	.	.	.	.	.	100	100	.	.	.	.	.	.	.	.	.	.	.	.	.	.	84.1	.	.	100	.	.	.	.	.	.	.	.	.	.	.	.	.	.	.	.	.	100	100	100	100	100	100	.	.	.	100	100.00;99.91	100	100	100	100	100	.	.	.	.	.	.	.	.	.	.	.	.	100	100	100	100	.	.	100.00;100.00	.	100	.	.	.	100.00;100.00	.	100	100	.	.	100	99.98	.	.	.	.	.	100	100	100	99.96	100	100	100	100	98.98	100	100
ERR047450	Reference isolate	2009	3.7.29.1	3	6.01	20.66	.	96.27	.	.	.	100	.	100	100	100	100	100	100	.	.	.	.	.	.	.	.	.	.	.	.	.	.	100	97.8	.	97.7	100	.	.	.	.	.	.	.	.	100	100	100	100	83.22	100	.	100	82.3	96.27	100	.	.	100	100	100	99.95	99.76	100	100	100	.	.	100.00;100.00	100.00;100.00	.	.	.	97	.	100	100.00;98.70	.	.	.	.	100	100	100	100	100	100	100	100	.	.	100	100	.	100	.	.	.	.	.	.	.	100	100	.	.	.	.	.	.	.	.	.	100	.	.	.	.	.	.	.	.	.	100	.	.	.	.	.	.	84.35	100	.	100	.	.	100	100	100	100	100	99.59	100	100	100	100	.	.	.	.	.	.	.	.	.	.	.	.	.	.	.	.	100	99.18	100	100	99.59	99.52	100	100	100	100	85.33	100	100	100	100	100	100	100	.	100	100	100	.	.	.	100	100	100	.	.	100	100	99.69	.	100	.	.	.	.	.	100	.	.	100	100	100	100	100	100	.	100	.	.	100	.	.	.	.	.	100	100	100	100	83.22	100	.	100	100	100	100	100	100	100	99.85	100	100	99.72	.	100	100	.	.	.	82.3	100	100	.	.	.	.	100	100	100	99.76	100	100	.	.	.	.	.	100	.	.	.	.	.	.	.	.	.	.	.	.	.	.	.	.	.	.	.	.	.	.	.	.	.	.	100	99.82	100	100	100	100	100	100	.	.	.	.	.	.	.	100	100	98.69	100.00;99.78	100	.	100	100.00;99.04	100.00;100.00	100.00;100.00	.	.	.	.	.	.	.	100	.	.	.	.	.	.	.	100	100	100	100	100	100	100.00;100.00	100.00;100.00	100.00;100.00	100.00;100.00	100.00;100.00	98.66;98.66	99.92;99.92	100	.	.	.	100	99.93;99.93	99.92;99.92	100	100	.	.	.	.	.	.	100.00;100.00	99.58;99.58	100.00;100.00	100.00;100.00	100	100.00;100.00	100.00;100.00	.	.	.	.	100	100	100	100	100	100	98.72	100	100	100	100	.	100	.	81.46	100	100	.	100	99.49	100	100	100	100	100	100	100	100	100	100	100	100	100	100	94.65	100	100	99.9	100	100.00;100.00	.	100	100	100	100	100	100	100	100	100	.	100	100	100	100	99.85;100.00	.	100	100	100	.	100	100	100	100	100	100	100	100	100	100	.	98.49;95.34	100.00;100.00	100.00;100.00	100.00;100.00	100.00;100.00	100	100	.	99.59	99.52	100	100	100	100	85.33	100	100	100	100	100	100	.	.	.	100	100	.	.	100	100	100	100	100	100	100	100	100	100	100	100	84.1	.	.	100	100	.	.	.	.	100	100	100	100	100	100	.	100	100	.	100	100	100	100	100	100	100	100	.	.	.	100	100.00;99.91	100	100	100	100	100	100	100	100	100	100	100	100	100	100	100	.	.	100	.	.	100	.	.	100.00;100.00	.	100	100	100.00;100.00	100	.	.	.	100	.	.	100	99.98	.	100	100	100	100	100	100	100	99.96	100	100	100	100	98.98	100	100
SRR7885956	Reference isolate	2016	2.4.2	2	46.52	59.14	.	.	.	.	.	.	.	.	100	100	100	100	100	.	.	.	.	.	.	.	.	.	.	.	.	.	.	100	.	.	.	.	.	100	.	.	.	.	.	.	100	100	100	100	95.36	100	.	100	.	.	.	.	.	100	.	100	99.95	99.76	100	100	100	.	.	100.00;100.00	100.00;100.00	.	.	.	.	100	100	100	.	.	.	.	100	100	100	100	100	100	100	100	.	.	.	.	.	.	.	.	.	.	.	.	.	.	100	.	.	.	.	.	.	.	.	.	100	.	.	.	.	.	.	.	.	.	.	.	.	.	.	.	.	84.35	100	.	100	.	.	100	100	100	100	100	99.59	.	.	100	100	.	.	.	.	100	.	.	.	100	.	100	.	.	.	.	.	100	99.18	100	100	99.59	99.52	100	100	100	.	85.33	100	100	100	100	100	100	100	.	100	100	100	.	.	.	100	100	100	.	.	100	.	99.69	.	100	.	.	.	.	.	.	.	.	100	100	100	100	100	100	.	87.43	.	.	.	.	.	.	.	.	99.75	100	100	100	95.36	100	100	100	100	100	100	100	100	100	100	100	100	100	100	100	100	.	.	.	.	.	.	.	.	.	.	100	100	100	99.76	100	100	.	.	.	.	.	100	.	.	.	.	.	.	.	.	.	.	.	.	.	.	.	.	.	.	.	.	.	.	.	.	100	100	100	99.82	100	100	100	100	100	100	.	.	.	.	.	.	.	100	100	98.69	100.00;99.78	100	.	100	100.00;99.04	100.00;100.00	.	.	.	100.00;100.00	100	.	.	.	.	.	.	.	.	.	.	91.11	100	100	100	100	100	100	100.00;100.00	100.00;100.00	100.00;100.00	100.00;100.00	100.00;100.00	98.66;98.66	99.92;99.92	100	.	.	100.00;100.00	100	99.93;99.93	99.92;99.92	100	100	.	.	.	.	.	.	100.00;100.00	99.58;99.58	100.00;100.00	100.00;100.00	100	100.00;100.00	100.00;100.00	.	100.00;100.00	100.00;100.00	100.00;100.00	100	100	100	100	100	100	98.72	100	100	100	100	100	100	99.9	81.46	100	100	100	100	99.49	100	100	100	100	100	100	100	100	100	100	100	100	100	100	94.65	100	100	99.9	.	.	100	100	100	100	100	100	.	.	.	.	.	.	.	.	.	.	.	.	.	.	.	.	.	.	.	.	.	.	.	.	.	.	100.00;100.00	100.00;100.00	100.00;100.00	100.00;100.00	100.00;100.00	100	100	.	99.59	99.52	100	100	100	.	85.33	100	100	100	100	100	100	.	.	.	100	100	.	.	.	.	.	.	.	.	.	.	.	.	.	.	84.1	.	.	100	.	.	.	.	.	.	.	.	.	.	.	.	.	.	.	.	.	100	100	100	100	100	100	.	.	.	.	100.00;99.91	100	100	100	100	100	.	.	.	.	.	.	.	.	.	.	.	.	100	100	100	100	.	.	100.00;100.00	.	100	100	.	.	.	.	.	100	.	100	100	.	.	.	.	.	.	100	100	100	99.96	100	100	100	100	98.98	100	100
SRR7885870	Reference isolate	2017	2.6.1	2	3.11	8.57	.	.	.	.	.	.	.	.	.	100	100	100	100	.	.	.	.	.	.	.	.	.	.	.	.	.	.	100	.	.	.	.	.	.	.	100	.	.	.	.	100	100	100	100	100	100	.	100	.	.	.	.	.	.	.	.	99.95	99.76	100	100	100	.	.	100.00;100.00	100.00;100.00	.	.	.	100	.	.	100	.	.	.	.	.	100	100	100	100	100	100	100	.	.	.	.	.	.	.	.	.	.	.	.	.	.	100	.	.	.	.	.	.	.	.	.	100	.	.	.	.	.	.	.	.	.	.	.	.	.	.	.	.	84.35	100	.	100	.	.	100	100	100	100	100	99.59	100	100	100	100	.	.	.	.	.	.	.	.	.	.	.	81.28	.	.	.	.	100	99.18	100	100	99.59	99.52	100	100	100	100	85.33	100	100	100	100	100	100	100	.	100	100	100	.	.	.	100	100	100	.	.	100	.	99.69	.	100	.	.	.	.	.	.	.	.	100	100	100	100	100	100	.	87.43	.	.	.	.	.	.	.	.	99.75	100	100	100	100	100	98.88	100	100	100	100	100	100	100	100	100	100	100	100	100	100	.	.	.	.	.	.	.	.	.	.	.	.	100	99.76	100	100	.	.	.	.	.	100	.	.	.	.	.	.	.	.	.	.	.	.	.	.	.	.	.	.	.	.	.	.	.	.	100	100	100	99.82	100	100	100	100	100	100	.	.	.	.	.	.	.	100	100	98.69	100.00;99.78	100	.	100	100.00;99.04	100.00;100.00	.	.	.	.	.	.	.	.	.	100.00;100.00	100	.	.	.	.	91.11	100	100	100	100	100	100	100.00;100.00	100.00;100.00	100.00;100.00	100.00;100.00	100.00;100.00	98.66;98.66	99.92;99.92	100	.	.	100.00;100.00	100	99.93;99.93	99.92;99.92	100	100	.	.	.	.	.	.	100.00;100.00	99.58;99.58	100.00;100.00	100.00;100.00	100	100.00;100.00	100.00;100.00	93.70;93.70	100.00;100.00	100.00;100.00	100.00;100.00	100	100	100	100	100	100	98.72	100	100	100	100	100	100	99.9	81.46	100	100	100	100	99.49	100	100	100	100	100	100	100	100	100	100	100	100	100	100	94.65	100	100	99.9	100	100.00;100.00	100	100	100	100	100	100	.	.	.	.	.	.	.	.	.	.	.	.	.	.	.	.	.	.	.	.	.	.	.	.	.	.	100.00;100.00	100.00;100.00	100.00;100.00	100.00;100.00	100.00;100.00	100	100	.	99.59	99.52	100	100	100	100	85.33	100	100	100	100	100	100	.	.	.	100	100	.	.	.	.	.	.	.	.	.	.	.	.	.	.	84.1	.	.	100	.	.	.	.	.	.	.	.	.	.	.	.	.	.	.	.	.	100	100	100	100	100	100	.	.	.	.	100.00;99.91	100	100	100	100	100	.	.	.	.	.	.	.	.	.	.	.	.	100	100	100	100	.	.	100.00;100.00	.	100	100	.	.	.	.	.	100	.	.	100	.	.	.	.	.	.	100	100	100	99.96	100	100	100	100	98.98	100	100
SRR3531685	Reference isolate	2015	3.7.29.1.2	3	9.61	24.85	.	96.27	.	.	.	100	.	.	.	100	100	100	100	.	.	.	.	.	.	.	.	.	.	.	.	.	.	.	.	.	.	100	.	.	.	.	.	.	.	.	100	100	100	100	83.22	100	.	100	82.3	96.27	.	.	.	.	.	.	99.95	99.76	100	100	100	.	.	100.00;100.00	100.00;100.00	.	.	.	.	.	.	100.00;98.70	.	.	.	.	100	100	100	100	100	100	100	100	.	.	100	100	.	100	.	.	.	.	.	.	.	100	100	.	.	.	.	.	.	.	.	.	100	.	.	.	.	.	.	.	.	.	100	.	.	.	.	.	.	84.35	100	.	100	.	.	100	100	100	100	100	99.59	100	100	100	100	.	.	.	.	.	.	.	99.62	.	.	.	.	.	.	.	.	100	99.18	100	100	99.59	99.52	100	100	100	100	85.33	100	100	100	100	100	100	100	.	100	100	100	.	.	.	100	100	100	.	.	100	100	99.69	.	.	.	.	.	.	.	.	.	.	100	100	100	100	100	100	.	100	.	.	100	.	.	.	.	.	99.75	100	100	100	83.22	100	100	100	100	100	100	100	100	100	99.85	100	100	100	.	100	100	.	.	.	82.3	.	.	.	.	.	.	.	.	100	99.76	100	100	.	.	.	.	.	100	.	.	.	.	.	.	.	.	.	.	.	.	.	.	.	.	.	.	.	.	.	.	.	.	.	.	100	99.82	100	100	100	100	100	100	.	.	.	.	.	.	.	100	100	98.69	100.00;99.78	100	.	100	100.00;99.04	100.00;100.00	100.00;100.00	.	.	.	.	.	.	.	100	.	.	.	.	.	.	.	100	100	100	100	100	100	100.00;100.00	100.00;100.00	100.00;100.00	100.00;100.00	100.00;100.00	98.66;98.66	99.92;99.92	100	.	.	.	100	99.93;99.93	99.92;99.92	100	100	.	.	.	.	.	.	100.00;100.00	99.58;99.58	100.00;100.00	100.00;100.00	100	100.00;100.00	100.00;100.00	.	.	.	.	100	100	100	100	100	100	98.72	100	100	100	100	100	100	.	81.46	100	100	.	100	99.49	100	100	100	100	100	100	100	100	100	100	100	100	100	100	94.65	100	100	99.9	100	100.00;100.00	.	100	100	100	100	100	100	100	100	100	.	100	100	100	100	99.85;100.00	.	100	100	100	.	100	100	100	100	100	100	100	100	100	100	.	100.00;100.00	100.00;100.00	100.00;100.00	100.00;100.00	100.00;100.00	100	100	.	99.59	99.52	100	100	100	100	85.33	100	100	100	100	100	100	.	.	.	100	100	100	100	100	100	100	100	100	100	100	100	100	100	100	100	84.39	98.67	98.67	100	100	100	.	.	.	100	100	100	100	100	100	100	100	100	.	100	100	100	100	100	100	100	100	.	.	.	100	100.00;99.91	100	100	100	100	100	100	100	100	100	100	100	100	100	100	100	.	.	100	.	.	100	.	.	.	.	.	100	.	.	.	.	.	100	.	.	100	99.98	100	100	100	100	100	100	100	100	99.96	100	100	100	100	98.98	100	100
ERR190781	Reference isolate	2001	3.7.5	3	16.34	28.27	.	96.27	.	.	.	100	.	100	100	100	100	100	100	.	.	.	.	100	.	.	.	.	.	.	.	.	100	.	97.8	.	100	100	.	.	.	.	100	.	.	.	100	100	100	100	83.64	100	.	100	82.3	96.27	100	.	.	100	100	100	99.89	99.76	100	100	100	.	.	100.00;100.00	100.00;100.00	.	.	.	100	.	100	98.70;99.35	.	.	.	.	100.00;100.00	100	100	100	100	100	100	100	.	100	.	.	.	.	.	.	.	.	.	.	.	.	100	.	.	.	.	.	.	.	.	.	100	100	.	.	98.03	.	.	.	.	.	.	.	.	.	.	.	.	84.35	100	.	100	100	.	100	100	100	100	100	99.59	100	100	100	100	95	.	.	.	.	.	.	.	100	.	.	.	.	.	.	.	100	99.18	100	100	99.59	99.52	100	100	100	100	85.33	100	100	100	100	100	100	100	.	100	100	100	.	.	.	100	100	100	.	.	100	100	99.69	100	.	98.26	100	.	.	.	100	.	.	100	100	100	100	100	100	.	100	.	.	100	.	.	.	.	.	100	100	100	100	83.64	100	.	100	100	100	100	100	100	100	99.85	100	100	100	.	100	100	.	.	.	82.3	100	100	.	.	.	.	100	100	100	99.76	100	100	.	.	.	.	.	100	.	.	.	.	100	.	.	.	100	.	.	.	.	.	.	.	.	.	.	.	.	.	.	.	.	.	100	99.82	100	100	100	100	100	100	98.03	.	.	.	.	.	.	100	100	98.69	100.00;99.78	100	.	100	100.00;99.04	100.00;100.00	100.00;100.00	.	.	.	.	.	.	.	100	.	.	100.00;100.00	100	.	.	.	100	100	100	100	100	100	100.00;100.00	100.00;100.00	100.00;100.00	100.00;100.00	100.00;100.00	98.66;98.66	99.92;99.92	100	.	.	.	100	99.93;99.93	99.92;99.92	100	100	.	.	.	.	.	.	100.00;100.00	99.58;99.58	100.00;100.00	100.00;100.00	100	100.00;100.00	100.00;100.00	.	.	.	.	100	100	100	100	100	100	98.72	100	100	100	100	100	100	.	.	100	100	.	100	99.49	100	100	100	100	100	100	100	100	100	100	100	100	100	100	94.65	100	100	99.9	100	100.00;100.00	.	100	100	100	100	100	.	.	.	.	100	.	.	.	.	.	.	.	.	.	.	.	.	.	.	.	.	.	.	.	.	.	100.00;100.00	100.00;100.00	100.00;100.00	100.00;100.00	100.00;100.00	100	100	.	99.59	99.52	100	100	100	100	85.33	100	100	100	100	100	100	.	.	.	100	100	.	.	.	.	.	.	.	.	.	.	.	.	.	.	84.1	.	.	100	.	.	.	.	.	.	.	.	.	.	.	.	.	.	.	.	.	100	100	100	100	100	100	.	.	.	100	100.00;99.91	100	100	100	100	100	.	.	.	.	.	.	.	.	.	.	.	.	100	.	.	100	100.00;100.00	100	.	.	.	100	100.00;100.00	100	.	.	.	100	.	.	100	99.98	.	.	.	.	.	100	100	100	99.96	100	100	100	100	98.98	100	100
ERR200507	Reference isolate	2006	2.10.4	2	3.24	9.09	.	.	.	.	.	.	.	.	.	100	100	100	100	.	.	.	.	.	.	.	.	.	.	.	.	.	.	.	.	.	.	.	.	.	.	.	.	.	.	.	100	100	100	100	100	100	.	100	.	.	.	.	.	.	.	.	99.95	99.76	100	100	100	.	.	100.00;100.00	100.00;100.00	.	.	.	100	100	.	100.00;100.00	.	100	.	.	.	100	100	100	100	100	100	100	.	100	.	.	.	.	.	.	.	.	.	.	.	.	100	.	.	.	.	.	.	.	.	.	100	100	.	.	.	.	.	.	.	.	.	.	.	.	.	.	.	84.35	100	.	100	100	.	100	100	100	100	100	99.59	100	100	100	100	.	.	.	.	.	.	.	.	.	.	.	.	.	.	.	.	100	99.18	100	100	99.59	99.52	100	100	100	100	85.33	100	100	100	100	100	100	100	.	99.79	100	100	.	.	.	100	100	100	.	.	100	.	99.69	.	.	.	.	.	.	.	.	.	.	100	100	100	100	100	100	.	.	.	.	.	.	.	.	.	.	99.75	100	100	100	100	100	.	100	100	100	100	100	100	100	100	100	100	100	100	100	100	.	.	.	.	.	.	.	.	.	.	.	.	100	99.76	100	100	.	.	.	.	.	100	.	.	.	.	.	.	.	.	.	.	.	.	.	.	.	.	.	.	.	.	.	.	.	.	100	100	100	99.82	100	100	100	100	100	100	.	.	.	.	.	.	.	100	100	98.69	100.00;99.78	100	.	100	100.00;99.04	100.00;100.00	.	.	.	.	.	.	.	.	.	.	.	.	.	.	.	91.11	100	100	100	100	100	100	100.00;100.00	100.00;100.00	100.00;100.00	100.00;100.00	100.00;100.00	98.66;98.66	99.92;99.92	100	.	.	100.00;100.00	100	99.93;99.93	99.92;99.92	100	100	.	.	.	.	.	.	100.00;100.00	99.58;99.58	100.00;100.00	100.00;100.00	100	100.00;100.00	100.00;100.00	93.70;93.70	100.00;100.00	100.00;100.00	100.00;100.00	100	100	100	100	100	100	98.72	100	100	100	100	100	100	99.9	81.46	100	100	100	100	99.49	100	100	100	100	100	100	100	100	100	100	100	100	100	100	94.65	100	100	99.9	100	100.00;100.00	100	100	100	100	100	100	.	.	.	.	.	.	.	.	.	.	.	.	.	.	.	.	.	.	.	.	.	.	.	.	.	.	100.00;100.00	100.00;100.00	100.00;100.00	100.00;100.00	100.00;100.00	100	100	.	99.59	99.52	100	100	100	100	85.33	100	100	100	100	100	100	.	.	.	99.79	100	.	.	.	.	.	.	.	.	.	.	.	.	.	.	84.1	.	.	100	.	.	.	.	.	.	.	.	.	.	.	.	.	.	.	.	.	100	100	100	100	100	100	.	.	.	.	100.00;99.91	100	100	100	100	100	.	.	.	.	.	.	.	.	.	.	.	.	100	100	100	100	.	.	.	.	.	100	.	.	.	.	.	100	.	.	100	99.98	.	.	.	.	.	100	100	100	99.96	100	99.79	100	100	98.98	100	100
ERR200523	Reference isolate	2002	2.12.3	2	3.25	9.13	.	.	.	.	.	.	.	.	.	100	100	100	100	.	.	.	.	.	.	.	.	.	.	.	.	.	.	100	.	.	.	.	.	.	.	.	.	.	.	.	100	100	100	100	100	100	.	100	.	.	.	.	.	.	.	.	99.95	99.76	100	100	100	.	.	100.00;100.00	100.00;100.00	.	.	.	100	.	.	100	.	100	.	.	.	100	100	100	100	100	100	100	.	100	.	.	.	.	.	.	.	.	.	.	.	.	100	.	.	.	.	.	.	.	.	.	100	100	.	.	.	.	.	.	.	.	.	.	.	.	.	.	.	84.35	100	.	100	100	.	100	100	100	100	100	99.59	100	100	100	100	.	.	.	.	.	.	.	.	.	.	.	.	.	.	.	.	100	99.18	100	100	99.59	99.52	100	100	100	100	85.33	100	100	100	100	100	100	100	.	100	100	100	.	.	.	100	100	100	.	.	100	.	99.69	.	100	.	.	.	.	.	.	.	.	100	100	100	100	100	100	.	87.43	.	.	.	.	.	.	.	.	99.75	100	100	100	100	100	.	100	100	100	100	100	100	100	100	100	100	100	100	100	100	.	.	.	.	.	.	.	.	.	.	.	.	100	99.76	100	100	.	.	.	.	.	100	.	.	.	.	.	.	.	.	.	.	.	.	.	.	.	.	.	.	.	.	.	.	.	.	100	100	100	99.82	100	100	100	100	100	100	.	.	.	.	.	.	.	100	100	98.69	100.00;99.78	100	.	100	100.00;99.04	100.00;100.00	.	.	.	.	.	.	.	.	.	.	.	.	.	.	.	91.11	100	100	100	100	100	100	100.00;100.00	100.00;100.00	100.00;100.00	100.00;100.00	100.00;100.00	98.66;98.66	99.92;99.92	100	.	.	100.00;100.00	100	99.93;99.93	99.92;99.92	100	100	.	.	.	.	.	.	100.00;100.00	99.58;99.58	100.00;100.00	100.00;100.00	100	100.00;100.00	100.00;100.00	93.70;93.70	100.00;100.00	100.00;100.00	100.00;100.00	100	100	100	100	100	100	98.72	100	100	100	100	100	100	99.9	81.46	100	100	100	100	99.49	100	100	100	100	100	100	100	100	100	100	100	100	100	100	94.65	100	100	99.9	100	100.00;100.00	100	100	100	100	100	100	.	.	.	.	.	.	.	.	.	.	.	.	.	.	.	.	.	.	.	.	.	.	.	.	.	.	100.00;100.00	100.00;100.00	100.00;100.00	100.00;100.00	100.00;100.00	100	100	.	99.59	99.52	100	100	100	100	85.33	100	100	100	100	100	100	.	.	.	100	100	.	.	.	.	.	.	.	.	.	.	.	.	.	.	84.1	.	.	100	.	.	.	.	.	.	.	.	.	.	.	.	.	.	.	.	.	100	100	100	100	100	100	.	.	.	.	100.00;99.91	100	100	100	100	100	.	.	.	.	.	.	.	.	.	.	.	.	100	100	100	100	.	.	100.00;100.00	.	100	100	.	.	.	.	.	100	.	.	100	99.98	.	.	.	.	.	100	100	100	99.96	100	99.79	100	100	98.98	100	100
ERR042775	Reference isolate	2002	3.7.30.4	3	14.79	24.88	.	96.27	.	.	.	100	.	100	87.57	100	100	100	100	.	.	.	.	.	97.91	.	.	.	.	.	.	.	.	100	.	.	.	100	.	.	.	.	.	.	.	.	100	100	100	100	83.64	100	.	100	82.3	96.27	100	.	.	87.57	100	87.57	99.95	99.76	100	100	100	.	.	100.00;100.00	100.00;100.00	.	.	.	100	.	.	.	.	.	.	.	100	100	100	100	100	100	100	100	.	100	.	.	.	.	.	.	.	.	.	.	.	.	100	.	.	.	.	.	.	.	.	.	100	.	.	.	.	.	.	.	.	.	.	.	.	99.1	.	.	.	84.35	100	.	100	.	.	100	100	100	100	100	99.59	100	100	100	100	96.25	.	.	.	.	.	.	.	100	.	.	.	.	.	.	.	100	99.18	100	100	99.59	99.52	100	100	100	100	85.33	100	100	100	100	100	100	100	.	100	100	100	.	.	.	100	100	100	.	.	100	100	99.69	.	100	.	97.91	.	.	.	.	.	.	100	100	100	100	100	100	.	100	.	.	100	.	.	.	.	.	100	100	100	100	83.64	100	.	100	100	100	100	100	100	100	99.85	100	100	100	.	100	100	.	.	.	82.3	100	100	.	.	.	.	87.57	87.57	100	99.76	100	100	.	.	.	.	.	100	.	.	.	.	97.91	.	.	.	.	97.91	.	.	.	.	.	.	.	.	.	.	.	.	.	.	.	.	.	99.82	100	100	100	100	100	100	.	99.1	.	.	.	.	.	100	100	98.69	100.00;99.78	100	.	100	100.00;99.04	100.00;100.00	100.00;100.00	.	.	.	.	.	.	.	100	.	.	.	.	.	.	.	100	100	100	100	100	100	100.00;100.00	100.00;100.00	100.00;100.00	100.00;100.00	100.00;100.00	98.66;98.66	99.92;99.92	100	.	.	.	100	99.93;99.93	99.92;99.92	100	100	.	.	.	.	.	.	100.00;100.00	99.58;99.58	100.00;100.00	100.00;100.00	100	100.00;100.00	100.00;100.00	.	.	.	.	100	100	100	100	100	100	98.72	100	100	100	100	100	100	.	81.46	100	100	.	100	99.49	100	100	100	100	100	100	100	100	100	100	100	100	100	100	94.65	100	100	99.9	100	100.00;100.00	.	100	100	100	100	100	.	.	.	.	.	.	.	.	.	.	.	.	.	.	.	.	.	.	.	.	.	.	.	.	.	.	100.00;100.00	100.00;100.00	100.00;100.00	100.00;100.00	100.00;100.00	100	100	.	99.59	99.52	100	100	100	100	85.33	100	100	100	100	100	100	.	.	.	100	100	.	.	.	.	.	.	.	.	.	.	.	.	.	.	84.1	.	.	100	.	.	.	.	.	.	.	.	.	.	.	.	.	.	.	.	.	100	100	100	100	100	100	.	.	.	100	100.00;99.91	100	100	100	100	100	.	.	.	.	.	.	.	.	.	.	.	.	100	.	.	100	.	.	100.00;100.00	.	100	100	.	.	.	.	.	100	.	.	100	99.96	.	.	.	.	.	100	100	100	99.96	100	100	100	100	98.98	100	100
ERR200524	Reference isolate	2003	5.1.6	5	22.26	30.03	.	.	.	.	.	.	.	100	100	100	100	100	100	.	.	.	.	100	.	.	.	.	.	.	.	.	.	100	.	.	.	.	.	.	.	.	.	100	.	.	100	100	100	100	100	100	.	100	.	.	100	.	.	100	100	100	99.95	99.76	100	100	100	.	.	100.00;100.00	100.00;100.00	.	.	.	100	100.00;98.85	.	100	.	100	.	.	100	100	100	100	100	100	100	100	.	100	.	.	.	.	.	.	.	.	.	.	.	.	100	.	.	.	.	.	.	.	.	.	100	100	.	.	.	.	.	.	.	.	.	.	.	.	.	.	.	84.35	100	.	100	100	.	100	100	100	100	100	99.59	100	100	100	100	.	.	.	.	.	100	.	.	.	.	.	.	.	.	.	.	100	99.18	100	100	99.59	99.52	100	100	100	100	85.33	100	100	100	100	100	100	100	.	100	100	100	.	.	.	100	100	100	.	.	100	.	99.69	.	100	86.84	100	.	.	.	.	.	.	100	100	100	100	100	100	.	100	.	.	.	.	.	.	.	.	.	100	100	100	100	100	.	100	100	100	100	100	100	100	100	97.9	100	100	100	100	100	.	.	.	.	100	100	.	.	.	.	100	100	100	99.76	100	100	.	.	.	.	.	100	.	.	.	.	100	.	.	.	100	.	.	.	.	.	.	.	.	.	.	.	.	.	.	.	100	100	.	99.82	.	.	.	.	.	.	.	.	.	.	.	.	.	100	100	98.69	100.00;99.78	91.29	.	100	100.00;99.04	100.00;100.00	.	.	.	.	.	.	.	.	.	.	.	.	.	100.00;100.00	100	91.11	100	100	100	100	100	100	100.00;100.00	100.00;100.00	100.00;100.00	100.00;100.00	100.00;100.00	98.66;98.66	99.92;99.92	100	.	.	100.00;100.00	100	99.93;99.93	99.92;99.92	100	100	.	.	.	.	.	.	100.00;100.00	99.58;99.58	100.00;100.00	100.00;100.00	100	100.00;100.00	100.00;100.00	93.70;93.70	100.00;100.00	100.00;100.00	100.00;100.00	100	100	100	100	100	100	98.72	100	100	100	100	100	100	99.9	81.46	.	.	100	100	99.49	100	99.04	100	100	100	100	100	100	100	100	100	100	100	100	94.65	100	100	99.9	100	100.00;100.00	100	100	100	100	100	100	.	.	.	.	.	.	.	.	.	.	.	.	.	.	.	.	.	.	.	.	.	.	.	.	.	.	100.00;100.00	100.00;100.00	100.00;100.00	100.00;100.00	100.00;100.00	100	100	.	99.59	99.52	100	100	100	100	85.33	100	100	100	100	.	.	.	.	.	100	100	.	.	.	.	.	.	.	.	.	.	.	.	.	.	84.1	.	.	100	.	.	.	.	.	.	.	.	.	.	.	.	.	.	.	.	.	100	100	100	100	100	100	.	.	.	.	100.00;99.91	100	100	100	100	100	.	.	.	.	.	.	.	.	.	.	.	.	100	100	100	100	.	.	100.00;100.00	.	100	.	.	.	.	.	.	100	.	.	100	99.98	.	.	.	.	.	100	100	100	99.96	100	100	100	100	98.98	100	100
ERR200511	Reference isolate	2009	2.10.5	2	3.12	9.11	.	.	.	.	.	.	.	.	.	100	100	100	100	.	.	.	.	.	.	.	.	.	.	.	.	.	.	.	.	.	.	.	.	.	.	.	.	.	.	.	100	100	100	100	100	100	.	100	.	.	.	.	.	.	.	.	99.95	99.76	100	100	100	.	.	100.00;100.00	100.00;100.00	.	.	.	.	.	.	100.00;98.70	.	100	.	.	.	100	100	100	100	100	100	100	.	100	.	.	99.23	100	.	.	.	.	.	.	.	.	100	.	.	.	.	.	.	100	.	.	100	100	.	.	.	.	.	.	.	.	.	.	.	.	.	.	.	84.35	100	.	100	100	.	100	100	100	100	100	99.59	100	100	100	100	.	.	.	.	.	.	.	.	.	.	.	.	.	.	.	.	100	99.18	100	100	99.59	99.52	100	100	100	100	85.33	100	100	100	100	100	100	100	.	100	100	100	.	.	.	100	100	100	.	.	100	.	99.69	.	.	.	.	.	.	.	.	.	.	100	100	100	100	100	100	.	.	.	.	.	.	.	.	.	.	99.75	100	100	100	100	100	100	100	100	100	100	100	100	100	100	100	100	100	100	100	100	.	.	.	.	.	.	.	.	.	.	.	.	100	99.76	100	100	.	.	.	.	.	100	.	.	.	.	.	.	.	.	.	.	.	.	.	.	.	.	.	.	.	.	.	.	.	99.77	100	100	100	99.82	100	100	100	100	100	100	.	.	.	.	.	.	.	100	100	98.69	100.00;99.78	100	.	100	100.00;99.04	100.00;100.00	.	.	.	.	.	.	.	.	.	.	.	.	.	.	.	91.11	100	100	100	100	100	100	100.00;100.00	100.00;100.00	100.00;100.00	100.00;100.00	100.00;100.00	98.66;98.66	99.92;99.92	100	.	.	100.00;100.00	100	99.93;99.93	99.92;99.92	100	100	.	.	.	.	.	.	100.00;100.00	99.58;99.58	100.00;100.00	100.00;100.00	100	100.00;100.00	100.00;100.00	93.70;93.70	100.00;100.00	100.00;100.00	100.00;100.00	100	100	100	100	100	100	98.72	100	100	100	100	100	100	99.9	81.46	100	100	100	100	99.49	100	100	100	100	100	100	100	100	100	100	100	100	100	100	94.65	100	100	99.9	100	100.00;100.00	100	100	100	100	100	100	.	.	.	.	.	.	.	.	.	.	.	.	.	.	.	.	.	.	.	.	.	.	.	.	.	.	100.00;100.00	100.00;100.00	100.00;100.00	100.00;100.00	100.00;100.00	100	100	.	99.59	99.52	100	100	100	100	85.33	100	100	100	100	100	100	.	.	.	100	100	.	.	.	.	.	.	.	.	.	.	.	.	.	.	84.1	.	.	100	.	.	.	.	.	.	.	.	.	.	.	.	.	.	.	.	.	100	100	100	100	100	100	.	.	.	.	100.00;99.91	100	100	100	100	100	.	.	.	.	.	.	.	.	.	.	.	.	100	100	100	100	.	.	.	.	.	100	.	.	.	.	.	100	.	.	100	99.98	.	.	.	.	.	100	100	100	99.96	100	99.79	100	100	98.98	100	100
ERR200508	Reference isolate	2009	2.9.2	2	3.69	9.21	.	.	.	.	.	.	.	100	100	100	100	100	100	.	.	.	.	.	.	.	.	.	.	.	.	.	.	100	.	.	.	.	.	.	.	.	.	.	.	.	100	100	100	100	100	100	.	100	.	.	100	.	.	100	100	100	99.95	99.76	100	100	100	.	.	100.00;100.00	100.00;100.00	.	.	.	100	100	100	100.00;100.00	.	.	.	.	.	100	100	100	100	100	100	100	.	.	.	.	100	100	.	.	.	.	.	.	.	.	100	.	.	.	.	.	.	.	.	.	100	.	.	.	.	.	100	.	.	.	.	.	.	.	.	.	.	84.35	100	.	100	.	.	100	100	100	100	100	99.59	100	100	100	100	.	.	.	.	.	.	.	.	.	.	.	.	.	.	.	.	100	99.18	100	100	99.59	99.52	100	100	100	100	85.33	100	100	100	100	.	100	100	.	100	100	100	.	.	.	100	100	100	.	.	100	.	99.69	.	100	.	.	.	.	.	.	.	.	92.89	100	100	100	100	100	.	82.84	.	.	.	.	.	.	.	.	99.75	100	100	100	100	100	100	100	100	100	100	100	100	100	100	100	100	100	100	100	100	.	.	.	.	100	100	.	.	.	.	100	100	100	99.76	100	100	.	.	.	.	.	100	.	.	.	.	.	.	.	.	.	.	.	.	.	.	.	.	.	.	.	.	.	.	.	.	100	100	100	99.82	100	100	100	100	100	100	.	.	.	.	.	.	.	100	100	98.69	100.00;99.78	100	.	100	100.00;99.04	100.00;100.00	.	.	.	.	.	.	.	.	.	.	.	.	.	.	.	91.11	100	100	100	100	100	100	100.00;100.00	100.00;100.00	100.00;100.00	100.00;100.00	100.00;100.00	98.66;98.66	99.92;99.92	100	.	.	100.00;100.00	100	99.93;99.93	.	100	100	.	.	.	.	.	.	100.00;100.00	99.58;99.58	100.00;100.00	100.00;100.00	100	100.00;100.00	100.00;100.00	93.70;93.70	100.00;100.00	100.00;100.00	100.00;100.00	100	100	100	100	100	100	98.72	100	100	100	100	100	100	99.9	81.46	100	100	100	100	99.49	100	100	100	100	100	100	100	100	100	100	100	100	100	100	94.65	100	100	99.9	100	100.00;100.00	100	100	100	100	100	100	.	.	.	.	.	.	.	.	.	.	.	.	.	.	.	.	.	.	.	.	.	.	.	.	.	.	100.00;100.00	100.00;100.00	100.00;100.00	100.00;100.00	100.00;100.00	100	100	.	99.59	99.52	100	100	100	100	85.33	100	.	100	100	100	100	.	.	.	100	100	.	.	.	.	.	.	.	.	.	.	.	.	.	.	84.1	.	.	100	.	.	.	.	.	.	.	.	.	.	.	.	.	.	.	.	.	100	100	100	100	100	100	.	.	.	.	100.00;99.91	100	100	100	100	100	.	.	.	.	.	.	.	.	.	.	.	.	100	100	100	100	.	.	100.00;100.00	.	100	100	.	.	.	.	.	100	.	.	92.89	99.98	.	.	.	.	.	100	100	100	99.96	100	99.79	100	100	98.98	100	100
ERR047304	Reference isolate	1995	3.3	3	24.1	30.28	.	96.87	.	.	.	.	.	100	100	100	100	100	100	.	.	100	.	.	.	.	.	.	.	.	.	100	97.62	100	.	100	.	.	.	.	.	.	100	.	.	.	100	100	100	100	83.67	100	.	100	82.82	96.87	100	.	.	100	100	100	99.95	99.76	100	100	100	.	100	100.00;100.00	100.00;100.00	.	.	.	100	.	100	98.70;99.35	.	.	.	.	100	100	100	100	100	100	100	100	.	100	.	.	.	.	.	.	.	.	.	.	.	.	100	.	.	.	.	.	.	.	.	.	100	100	.	.	.	.	.	.	.	.	.	.	.	.	.	.	.	84.35	100	.	100	100	.	100	100	100	100	100	97.49	100	100	100	100	96.25	.	.	.	.	.	.	99.62	.	100	.	.	.	.	.	.	100	99.18	100	100	97.49	99.52	100	100	100	100	85.33	100	100	100	100	100	100	100	.	100	100	100	100	100	.	100	100	100	.	.	100	.	99.69	97.93	100	.	.	.	.	.	.	100	100	100	100	100	100	100	100	.	100	.	.	100	.	.	.	.	.	100	100	100	100	83.67	100	.	100	100	100	100	100	100	100	99.85	100	100	100	.	100	100	.	.	.	82.82	100	100	.	.	.	.	100	100	100	99.76	100	100	.	.	.	.	.	100	100	100	.	.	.	.	.	.	.	.	.	.	.	.	.	.	100	100	100	.	.	.	.	.	.	.	93.3	99.82	100	100	100	100	100	100	.	.	.	.	.	.	.	100	100	98.69	100.00;99.78	100	.	100	100.00;99.04	100.00;100.00	.	.	.	.	.	.	.	.	.	.	.	100.00;100.00	100	.	.	.	100	100	100	100	100	100	100.00;100.00	100.00;100.00	100.00;100.00	100.00;100.00	100.00;100.00	98.66;98.66	99.92;99.92	100	.	.	.	100	99.93;99.93	99.92;99.92	100	100	.	.	.	.	.	.	100.00;100.00	99.58;99.58	100.00;100.00	100.00;100.00	100	100.00;100.00	100.00;100.00	.	.	.	.	100	100	100	100	100	100	98.72	100	100	100	100	100	100	.	81.46	100	100	.	100	99.49	100	100	100	100	100	100	100	100	100	100	100	100	100	100	94.65	100	100	99.9	100	100.00;100.00	.	100	100	100	100	100	100	100	100	100	100	100	100	100	100	99.85;100.00	.	100	100	100	.	100	100	100	100	100	100	100	100	100	100	.	98.96;95.79	100.00;100.00	100.00;100.00	100.00;100.00	100.00;100.00	100	100	.	97.49	99.52	100	100	100	100	85.33	100	100	100	100	100	100	.	.	.	100	100	100	100	100	100	100	100	100	100	100	100	100	100	100	100	84.39	98.67	98.67	100	100	100	.	.	.	100	100	100	100	100	100	100	100	100	.	100	100	100	100	100	100	100	100	.	.	.	.	100.00;99.91	100	100	100	100	100	100	100	100	100	100	100	100	100	100	100	.	.	100	.	.	100	97.62;97.62	97.69	100.00;100.00	.	100	100	.	.	100.00;100.00	.	100	100	.	.	100	99.98	.	100	100	100	.	100	100	100	99.96	100	100	100	100	98.98	100	100
ERR316282	Reference isolate	NA	5.1.3	5	12.64	18.77	.	96.27	.	.	.	100	.	.	.	100	100	100	100	.	.	.	.	.	.	100	.	.	.	.	.	.	.	100	.	100	.	100	.	.	.	.	.	.	.	.	100	100	100	100	100	100	.	100	82.3	96.27	.	.	.	.	.	.	99.95	99.76	100	100	100	.	.	100.00;100.00	100.00;100.00	.	.	.	.	.	.	100	.	100	.	.	100	100	100	100	100	100	100	100	.	100	.	.	.	.	.	.	.	.	.	.	.	.	100	.	.	.	.	.	.	.	.	.	100	100	.	.	.	.	.	.	.	.	.	.	.	.	.	.	.	84.35	100	.	.	100	.	100	100	100	100	100	99.59	100	100	100	100	100	.	.	.	.	.	.	.	.	.	.	.	.	.	.	.	100	99.18	100	100	99.59	99.52	100	100	100	100	85.33	100	100	100	100	100	100	100	.	100	100	100	.	.	.	100	100	100	.	.	100	100	99.69	.	100	86.34	.	.	100	.	.	100	100	100	100	100	100	100	100	.	100	.	.	100	.	.	.	.	.	.	100	100	100	100	100	.	100	100	100	100	100	100	100	100	97.9	100	100	100	100	100	.	.	.	82.3	.	.	.	.	.	.	.	.	100	99.76	100	100	.	.	.	.	.	100	.	.	.	.	.	.	100	100	.	.	.	.	.	.	.	.	.	.	.	.	.	.	.	.	100	100	.	99.82	.	.	.	.	.	.	.	.	.	.	.	.	.	100	100	98.69	100.00;99.78	91.29	.	100	100.00;99.04	100.00;100.00	100.00;100.00	.	.	.	.	.	.	.	100	.	.	.	.	.	.	91.11	100	100	100	100	100	100	100.00;100.00	100.00;100.00	100.00;100.00	89.11;89.11	100.00;100.00	98.66;98.66	99.92;99.92	100	.	.	100.00;100.00	100	99.93;99.93	99.92;99.92	100	.	.	.	.	.	.	.	100.00;100.00	99.58;99.58	100.00;100.00	100.00;100.00	100	100.00;100.00	100.00;100.00	93.70;93.70	100.00;100.00	100.00;100.00	100.00;100.00	100	100	100	100	100	100	98.72	100	100	100	100	100	100	99.9	81.46	.	.	100	100	99.49	100	99.04	100	100	100	100	100	100	100	100	100	100	100	100	94.65	100	100	99.9	100	100.00;100.00	100	100	100	100	100	100	.	.	.	.	.	.	.	.	.	.	.	.	.	.	.	.	.	.	.	.	.	.	.	.	.	.	100.00;100.00	100.00;100.00	100.00;100.00	100.00;100.00	100.00;100.00	100	100	.	99.59	99.52	100	100	100	100	85.33	100	100	100	100	.	.	.	.	.	100	100	.	.	.	.	.	.	.	.	.	.	.	.	.	.	84.1	.	.	100	.	.	.	.	.	.	.	.	.	.	.	.	.	.	.	.	.	100	100	100	100	100	100	.	.	.	100	100.00;99.91	100	100	100	100	100	.	.	.	.	.	.	.	.	.	.	.	.	100	100	100	100	.	.	100.00;100.00	.	100	.	.	.	100.00;100.00	.	100	100	.	.	100	99.98	.	.	.	.	.	100	100	100	99.96	100	100	100	100	98.98	100	100
ERR200468	Reference isolate	2005	3.7.23	3	8.85	26.55	.	96.27	.	.	.	100	.	100	100	100	100	100	100	.	.	.	.	.	.	.	.	.	.	.	.	.	.	100	.	.	100	100	.	.	.	.	.	.	.	.	100	100	100	100	83.61	100	.	100	82.3	96.27	100	.	.	100	100	100	99.89	99.76	100	100	100	.	.	100.00;100.00	100.00;100.00	.	.	.	85.41	.	100	100.00;98.70;98.70	.	90.77	.	.	100	100	100	100	100	100	100	100	.	.	.	.	99.23	100	.	.	.	.	.	.	.	.	100	.	.	.	.	.	.	100	.	.	100	.	.	.	.	.	.	.	.	.	.	.	.	.	.	.	.	84.35	100	.	100	.	.	100	100	100	100	100	99.59	100	100	100	100	.	.	.	.	.	.	.	99.62	.	.	.	.	.	.	.	.	100	99.18	100	100	99.59	99.52	100	100	100	100	85.33	100	100	100	100	100	100	100	.	100	100	100	.	.	.	100	100	100	.	.	100	100	99.69	.	100	.	.	.	.	.	83.08	.	.	100	100	100	100	100	100	.	100	.	.	100	.	.	.	.	.	100	100	100	100	83.61	100	100	100	100	100	100	100	100	100	99.85	100	100	100	.	100	100	.	.	.	82.3	100	100	.	.	.	.	100	100	100	99.76	100	100	.	.	.	.	.	100	.	.	.	.	.	.	.	.	.	.	.	.	.	.	.	.	.	.	.	.	.	.	.	99.77	.	.	100	99.82	100	100	100	100	100	100	.	.	.	.	.	.	.	100	100	98.69	100.00;99.78	100	.	100	100.00;99.04	100.00;100.00	100.00;100.00	.	.	.	.	.	.	.	100	.	.	.	.	.	.	.	100	100	100	100	100	100	100.00;100.00	100.00;100.00	100.00;100.00	100.00;100.00	100.00;100.00	98.66;98.66	99.92;99.92	100	.	.	.	100	99.93;99.93	99.92;99.92	100	100	.	.	.	.	.	.	100.00;100.00	99.58;99.58	100.00;100.00	100.00;100.00	100	100.00;100.00	100.00;100.00	.	.	.	.	100	100	100	100	100	100	98.72	100	100	100	100	100	100	.	81.98	100	100	.	100	99.49	100	100	100	100	100	100	100	100	100	100	100	100	100	100	94.65	100	100	99.9	100	100.00;100.00	.	100	100	100	100	100	100	100	100	100	.	100	100	100	100	99.85;100.00	.	100	100	100	.	100	100	100	100	100	100	100	100	100	100	.	100.00;100.00	100.00;100.00	100.00;100.00	100.00;100.00	100.00;100.00	100	100	.	99.59	99.52	100	100	100	100	85.33	100	100	100	100	100	100	.	.	.	100	100	100	100	100	100	100	100	100	100	100	100	100	100	100	100	84.1	98.67	98.67	100	100	100	.	.	.	100	100	100	100	100	100	100	100	100	.	100	100	100	100	100	100	100	100	.	.	.	100	100.00;99.91	100	100	100	100	100	100	100	100	100	100	100	100	100	100	100	.	.	100	.	.	100	.	.	100.00;100.00	.	100	100	83.08	.	.	.	.	100	.	.	100	99.98	.	100	100	100	100	100	100	100	99.96	100	100	100	100	98.98	100	100
ERR316218	Reference isolate	2011	3.4.3	3	6.04	17.02	.	.	.	.	.	.	.	100	100	100	100	100	100	.	.	.	.	.	.	.	.	.	.	.	.	.	.	100	97.8	.	100	.	.	.	.	.	.	.	.	.	100	100	100	100	83.64	100	.	100	.	.	100	.	.	100	100	100	99.95	99.76	100	100	100	.	.	100.00;100.00	100.00;100.00	.	.	.	100	.	100	99.35;98.70	.	.	99.86	.	.	100	100	100	100	100	100	100	.	100	.	.	.	.	.	.	.	.	.	.	.	.	100	.	.	.	.	.	.	.	.	.	100	100	.	.	.	.	.	.	.	.	.	.	.	.	.	.	.	84.35	100	.	100	100	.	100	100	100	100	100	99.59	100	100	100	100	.	.	.	.	.	.	.	99.62	.	.	.	.	.	.	.	.	100	99.18	100	100	99.59	99.52	100	100	100	100	85.33	100	100	100	100	100	100	100	.	100	100	100	.	.	.	100	100	100	.	.	100	.	99.69	.	100	.	.	.	.	.	100	.	.	100	100	100	100	100	100	.	100	.	.	.	.	.	.	.	.	100	100	100	100	83.64	100	.	100	100	100	100	100	100	100	99.85	100	100	100	.	100	100	.	.	.	.	100	100	.	.	.	.	100	100	100	99.76	100	100	.	.	.	.	.	100	.	.	.	.	.	.	.	.	.	.	.	.	.	.	.	.	.	.	.	.	.	.	.	.	.	.	100	99.82	100	100	100	100	100	100	.	.	.	.	.	.	.	100	100	98.69	100.00;99.78	100	.	100	100.00;99.04	100.00;100.00	.	.	.	.	.	.	.	.	.	.	.	.	.	.	.	.	100	100	100	100	100	100	100.00;100.00	100.00;100.00	100.00;100.00	100.00;100.00	100.00;100.00	98.66;98.66	99.92;99.92	100	.	.	.	99.52	99.93;99.93	99.92;99.92	100	100	.	.	.	.	.	.	100.00;100.00	99.58;99.58	100.00;100.00	100.00;100.00	100	100.00;100.00	100.00;100.00	.	.	.	.	100	100	100	100	100	100	98.72	100	100	100	100	.	100	.	81.46	100	100	.	100	99.43	100	100	100	100	100	100	100	100	100	100	100	100	100	100	94.65	100	100	99.9	100	100.00;100.00	.	100	100	100	100	100	100	100	100	100	.	100	100	100	100	99.85;100.00	.	100	100	100	.	100	100	100	100	100	100	100	100	100	100	.	100.00;100.00	100.00;100.00	100.00;100.00	100.00;100.00	100.00;100.00	100	100	.	99.59	99.52	100	100	100	100	85.33	100	100	100	100	100	100	.	.	.	100	100	100	100	100	100	100	100	100	100	100	100	100	100	100	100	84.1	92.59	92.59	100	100	100	.	.	93.73	100	100	100	.	100	100	100	100	100	.	100	100	100	100	100	100	100	100	.	.	.	.	100.00;99.91	100	100	100	100	100	100	100	100	100	100	100	100	100	100	100	.	.	100	.	.	100	.	.	100.00;100.00	.	100	100	100.00;100.00	100	.	.	.	100	.	.	100	99.98	.	100	100	100	100	100	100	100	99.96	100	100	100	100	98.98	100	100
ERR200519	Reference isolate	2002	2.12.2	2	39.48	57.45	.	96.27	.	.	.	100	.	.	.	100	100	100	100	.	.	.	.	.	.	.	.	.	.	.	.	.	.	100	.	.	.	100	.	.	.	.	.	.	.	.	100	100	100	100	100	100	.	100	82.3	96.27	.	.	.	.	.	.	99.95	99.76	100	100	100	.	.	100.00;100.00	100.00;100.00	.	.	.	.	.	.	100	.	100	.	.	100	100	100	100	100	100	100	100	.	.	.	.	.	.	.	.	.	.	.	.	.	.	100	.	.	.	.	.	.	.	.	.	100	100	.	.	.	.	.	.	.	.	.	.	.	.	.	.	.	84.35	100	.	100	100	.	100	100	100	100	100	99.59	100	100	100	100	.	.	.	.	.	.	.	.	.	.	.	.	.	.	.	.	100	99.18	100	100	99.59	99.52	100	100	100	100	85.33	100	100	100	100	100	100	100	.	100	100	100	.	.	.	100	100	100	.	.	100	100	99.69	.	100	.	.	.	.	.	.	.	.	100	100	100	100	100	100	.	87.43	.	.	100	.	.	.	.	.	99.75	100	100	100	100	100	.	100	100	100	100	100	100	100	100	100	100	100	100	100	100	.	.	.	82.3	.	.	.	.	.	.	.	.	100	99.76	100	100	.	.	.	.	.	100	.	.	.	.	.	.	.	.	.	.	.	.	.	.	.	.	.	.	.	.	.	.	.	.	100	100	100	99.82	100	100	100	100	100	100	.	.	.	.	.	.	.	100	100	98.69	100.00;99.78	100	.	100	100.00;99.04	100.00;100.00	100.00;100.00	.	.	.	.	.	.	.	100	.	.	.	.	.	.	91.11	100	100	100	100	100	100	100.00;100.00	100.00;100.00	100.00;100.00	100.00;100.00	100.00;100.00	98.66;98.66	99.92;99.92	100	.	.	100.00;100.00	100	99.93;99.93	99.92;99.92	100	100	.	.	.	.	.	.	100.00;100.00	99.58;99.58	100.00;100.00	100.00;100.00	100	100.00;100.00	100.00;100.00	93.37;93.37	100.00;100.00	100.00;100.00	100.00;100.00	100	100	100	100	100	100	98.72	100	100	100	100	100	100	99.9	81.46	100	100	100	100	99.49	100	100	100	100	100	100	100	100	100	100	100	100	100	100	94.65	100	100	99.9	100	100.00;100.00	100	100	100	100	100	100	.	.	.	.	.	.	.	.	.	.	.	.	.	.	.	.	.	.	.	.	.	.	.	.	.	.	100.00;100.00	100.00;100.00	100.00;100.00	100.00;100.00	100.00;100.00	100	100	.	99.59	99.52	100	100	100	100	85.33	100	100	100	100	100	100	.	.	.	100	100	100	100	.	.	.	.	.	.	.	.	.	.	.	.	84.1	.	.	100	.	.	.	.	.	.	.	.	.	.	.	.	.	.	.	.	.	100	100	100	100	100	100	.	.	.	100	100.00;99.91	100	100	100	100	100	.	.	.	.	.	.	.	.	.	.	.	.	100	100	100	100	.	.	100.00;100.00	.	100	100	.	.	.	.	.	100	.	.	100	99.98	.	.	.	.	.	100	100	100	99.96	100	99.79	100	100	98.98	100	100
ERR316322	Reference isolate	2003	3.4.4	3	4.48	13.46	.	.	.	.	.	.	.	.	.	100	100	100	100	.	.	.	.	.	.	.	.	.	.	.	.	.	.	.	.	.	.	.	.	.	.	.	.	.	.	.	100	100	100	100	83.64	100	.	100	.	.	.	.	.	.	.	.	99.95	99.76	100	100	100	.	.	100.00;100.00	100.00;100.00	.	.	.	100	.	.	98.70;99.35	.	.	.	.	.	100	100	100	100	100	100	100	.	100	.	.	.	.	.	.	.	.	.	.	.	.	100	.	.	.	.	.	.	.	.	.	100	100	.	.	.	.	.	.	.	.	.	.	.	.	.	.	.	84.35	100	.	100	100	.	100	100	100	100	100	99.59	100	100	100	100	.	.	.	.	.	.	.	99.62	.	.	.	.	.	.	.	.	100	99.18	100	100	99.59	99.52	100	100	100	100	85.33	100	100	100	100	100	100	100	.	100	100	100	.	.	.	100	100	100	.	.	100	.	99.69	.	.	.	.	.	.	.	.	.	.	100	100	100	100	100	100	.	.	.	.	.	.	.	.	.	.	100	100	100	100	83.64	100	.	100	100	100	100	100	100	100	99.85	100	100	100	.	100	100	.	.	.	.	.	.	.	.	.	.	.	.	100	99.76	100	100	.	.	.	.	.	100	.	.	.	.	.	.	.	.	.	.	.	.	.	.	.	.	.	.	.	.	.	.	.	.	.	.	100	99.82	100	100	100	100	100	100	.	.	.	.	.	.	.	100	100	98.69	100.00;99.78	100	.	100	100.00;99.04	100.00;100.00	.	.	.	.	.	.	.	.	.	.	.	.	.	.	.	.	100	100	100	100	100	100	100.00;100.00	100.00;100.00	100.00;100.00	100.00;100.00	100.00;100.00	98.66;98.66	99.92;99.92	100	.	.	.	98.24	99.93;99.93	99.92;99.92	100	100	.	.	.	.	.	.	100.00;100.00	99.58;99.58	100.00;100.00	100.00;100.00	100	100.00;100.00	100.00;100.00	.	.	.	.	100	100	100	100	100	100	98.72	100	100	100	100	100	100	.	81.46	100	100	.	100	99.49	100	100	100	100	100	100	100	100	100	100	100	100	100	100	94.65	100	100	99.9	100	100.00;100.00	.	100	100	100	100	100	100	100	100	100	.	100	100	100	100	99.85;100.00	.	100	100	100	.	100	100	100	100	100	100	100	100	100	100	.	100.00;100.00	100.00;100.00	100.00;100.00	100.00;100.00	100.00;100.00	100	100	.	99.59	99.52	100	100	100	100	85.33	100	100	100	100	100	100	.	.	.	100	100	100	100	100	100	100	100	100	100	100	100	100	100	100	100	84.1	98.67	98.67	100	100	100	.	82.27	.	100	100	100	.	100	100	100	100	100	.	100	100	100	100	100	100	100	100	.	.	.	.	100.00;99.91	100	100	100	100	100	100	100	100	100	100	100	100	100	100	100	.	.	100	.	.	100	.	.	.	.	.	100	.	.	.	.	.	100	.	.	100	99.98	.	100	100	100	100	100	100	100	99.96	100	100	100	100	98.98	100	100
SRR7886323	Reference isolate	2017	3.7.18	3	11.53	19.14	.	96.27	.	.	.	100	.	100	100	100	100	100	100	.	.	.	.	.	.	.	.	.	.	.	.	.	.	100	.	.	100	100	.	.	.	.	.	.	.	.	100	100	100	100	83.61	100	.	100	82.3	96.27	100	.	.	100	100	100	99.89	99.76	100	100	100	.	.	100.00;100.00	100.00;100.00	.	.	.	100	.	100	100.00;98.70;98.70	.	.	.	.	100	100	100	100	100	100	100	100	.	.	100	100	.	100	.	.	.	.	.	.	.	100	100	.	.	.	.	.	.	.	.	100	100	.	100	.	.	.	.	.	.	.	.	.	.	.	.	.	.	84.35	100	.	100	.	.	100	100	100	100	100	99.59	100	100	100	100	.	.	.	.	.	.	.	.	100	.	.	.	.	.	.	.	100	99.18	100	100	99.59	99.52	100	100	100	100	85.33	100	100	100	100	100	100	100	.	100	100	100	.	.	.	100	100	100	.	.	100	100	99.69	.	100	.	.	.	.	.	.	.	.	100	100	100	100	100	100	.	100	.	.	100	.	.	.	.	.	100	100	100	100	83.61	100	100	100	100	100	100	100	100	100	99.85	100	100	100	.	100	100	.	.	.	82.3	100	100	.	.	.	.	100	100	100	99.76	100	100	.	.	.	.	.	100	.	.	.	.	.	.	.	.	.	.	.	.	.	.	.	.	.	.	.	.	.	.	.	.	.	.	100	99.82	100	100	100	100	100	100	100	.	.	.	.	.	.	100	100	98.69	100.00;99.78	100	.	100	100.00;99.04	100.00;100.00	100.00;100.00	.	.	.	.	.	.	.	100	.	.	.	.	.	.	.	100	100	100	100	100	100	100.00;100.00	100.00;100.00	100.00;100.00	100.00;100.00	100.00;100.00	98.66;98.66	99.92;99.92	100	.	.	.	100	99.93;99.93	99.92;99.92	100	100	.	.	.	.	.	.	100.00;100.00	99.58;99.58	100.00;100.00	100.00;100.00	100	100.00;100.00	100.00;100.00	.	.	.	.	100	100	100	100	100	100	98.72	100	100	100	100	100	100	.	81.46	100	100	.	100	99.49	100	100	100	100	100	100	100	100	100	100	100	100	100	100	94.65	100	100	99.9	100	100.00;100.00	.	100	100	100	100	100	.	.	.	.	.	.	.	.	.	.	.	.	.	.	.	.	.	.	.	.	.	.	.	.	.	.	100.00;100.00	100.00;100.00	100.00;100.00	100.00;100.00	100.00;100.00	100	100	.	99.59	99.52	100	100	100	100	85.33	100	100	100	100	100	100	.	.	.	100	100	.	.	.	.	.	.	.	.	.	.	.	.	.	.	84.1	.	.	100	.	.	.	.	.	.	.	.	.	.	.	.	.	.	.	.	.	100	100	100	100	100	100	.	.	.	100	100.00;99.91	100	100	100	100	100	.	.	.	.	.	.	.	.	.	.	.	.	100	.	.	100	.	.	100.00;100.00	.	100	100	.	.	.	.	.	100	.	.	100	.	100	.	.	.	.	100	100	100	99.96	100	100	100	100	98.98	100	100
ERR200505	Reference isolate	2011	3.4.2	3	4.41	11.12	.	.	.	.	.	.	.	.	87.57	100	100	100	100	.	.	.	.	.	100	.	.	.	.	.	.	.	.	100	.	.	.	.	.	100	.	.	.	.	.	.	100	100	100	100	83.64	100	.	100	.	.	.	.	.	87.57	.	87.57	99.95	99.76	100	100	100	.	.	100.00;100.00	100.00;100.00	.	.	.	100	.	.	.	.	.	.	.	100	100	100	100	100	100	100	100	.	100	.	.	.	.	.	.	.	.	.	.	.	.	100	.	.	.	.	.	.	.	.	.	100	100	.	.	.	.	.	.	.	.	.	.	.	.	.	.	.	84.35	100	.	100	100	.	100	100	100	100	100	99.59	100	100	100	100	100	.	.	.	.	.	.	.	.	.	.	.	.	.	.	.	100	99.18	100	100	99.59	99.52	100	100	100	100	85.33	100	100	100	100	100	100	100	.	100	100	100	.	.	.	100	100	100	.	.	100	.	99.69	.	100	98.26	100	.	.	.	.	.	.	100	100	100	100	100	100	.	.	.	.	.	.	.	.	.	.	100	100	100	100	83.64	100	.	100	100	100	100	100	100	100	99.85	100	100	100	.	100	100	.	.	.	.	.	.	.	.	.	.	87.57	87.57	100	99.76	100	100	.	.	.	.	.	100	.	.	.	.	.	.	.	.	.	100	.	100	.	.	.	.	.	.	.	.	.	.	.	.	.	.	100	99.82	100	100	100	100	100	100	.	.	.	.	.	.	.	100	100	98.69	100.00;99.78	100	.	100	100.00;99.04	100.00;100.00	.	.	.	100.00;100.00	100	.	.	.	.	.	.	.	.	.	.	.	100	100	100	100	100	100	100.00;100.00	100.00;100.00	100.00;100.00	100.00;100.00	100.00;100.00	98.66;98.66	99.92;99.92	100	.	.	.	100	99.93;99.93	99.92;99.92	100	100	.	.	.	.	.	.	100.00;100.00	99.58;99.58	100.00;100.00	100.00;100.00	100	100.00;100.00	100.00;100.00	.	.	.	.	100	100	100	100	100	100	98.72	100	100	100	100	100	100	.	81.46	100	100	.	100	99.49	100	100	100	100	100	100	100	100	100	100	100	100	100	100	94.65	100	100	99.9	100	100.00;100.00	.	100	100	100	100	100	.	.	.	.	.	.	.	.	.	.	.	.	.	.	.	.	.	.	.	.	.	.	.	.	.	.	100.00;100.00	100.00;100.00	100.00;100.00	100.00;100.00	100.00;100.00	100	100	.	99.59	99.52	100	100	100	100	85.33	100	100	100	100	100	100	.	.	.	100	100	.	.	.	.	.	.	.	.	.	.	.	.	.	.	84.1	.	.	100	.	.	.	.	.	.	.	.	.	.	.	.	.	.	.	.	.	100	100	100	100	100	100	.	.	.	.	100.00;99.91	100	100	100	100	100	.	.	.	.	.	.	.	.	.	.	.	.	100	.	.	100	.	.	100.00;100.00	.	100	100	.	.	.	.	.	100	.	.	100	99.98	.	.	.	.	.	100	100	100	99.96	100	100	100	100	98.98	100	100
ERR1516073	Reference isolate	2010	3.7.28	3	3.67	9.8	.	96.27	.	.	.	100	.	.	.	100	100	100	100	.	.	.	.	.	.	.	.	.	.	.	.	.	.	.	.	.	.	100	.	.	.	.	.	.	.	.	100	100	100	100	83.67	100	.	100	82.3	96.27	.	.	.	.	.	.	99.95	99.76	100	100	100	.	.	100.00;100.00	100.00;100.00	.	.	.	100	.	98.47	100.00;98.70	.	100	.	.	100	100	100	100	100	100	100	100	.	.	.	.	.	.	.	.	.	.	.	.	.	.	100	.	.	.	.	.	.	.	.	.	100	.	.	.	.	.	.	.	.	.	.	.	.	.	.	.	.	84.35	100	.	100	.	.	100	100	100	100	100	99.59	100	100	100	100	.	.	.	.	.	.	.	.	.	100	.	.	.	.	.	.	100	99.18	100	100	99.59	99.52	100	100	100	100	85.33	100	100	100	100	100	100	100	.	100	100	100	.	.	.	100	100	100	.	.	100	100	99.38	.	.	.	.	.	.	.	.	.	.	100	100	100	100	100	100	.	100	.	.	100	.	.	.	.	.	100	100	100	100	83.67	100	100	100	100	100	100	100	100	100	99.85	100	100	100	.	100	100	.	.	.	82.3	.	.	.	.	.	.	.	.	100	99.76	100	100	.	.	.	.	.	100	.	.	.	.	.	.	.	.	.	.	.	.	.	.	.	.	.	.	.	.	.	.	.	.	.	.	100	99.82	100	100	100	100	100	100	.	.	.	.	.	.	.	100	100	98.69	100.00;99.78	100	.	100	100.00;99.04	100.00;100.00	100.00;100.00	.	.	.	.	.	.	.	100	.	.	.	.	.	.	.	100	100	100	100	100	100	100.00;100.00	100.00;100.00	100.00;100.00	100.00;100.00	100.00;100.00	98.66;98.66	99.92;99.92	100	.	.	.	100	99.93;99.93	99.92;99.92	100	100	.	.	.	.	.	.	100.00;100.00	99.58;99.58	100.00;100.00	100.00;100.00	100	100.00;100.00	100.00;100.00	.	.	.	.	100	100	100	100	100	100	98.72	100	100	100	100	100	100	.	81.46	100	100	.	100	99.49	100	100	100	100	100	100	100	100	100	100	100	100	100	100	94.65	100	100	99.9	100	100.00;100.00	.	100	100	100	100	100	.	.	.	.	.	.	.	.	.	.	.	.	.	.	.	.	.	.	.	.	.	.	.	.	.	.	100.00;100.00	100.00;100.00	100.00;100.00	100.00;100.00	100.00;100.00	100	100	.	99.59	99.52	100	100	100	100	85.33	100	100	100	100	100	100	.	.	.	100	100	.	.	.	.	.	.	.	.	.	.	.	.	.	.	84.1	.	.	100	.	.	.	.	.	.	.	.	.	.	.	.	.	.	.	.	.	100	100	100	100	100	100	.	.	.	100	100.00;99.91	100	100	100	100	100	.	.	.	.	.	.	.	.	.	.	.	.	100	.	.	100	.	.	.	.	.	100	.	.	.	.	.	100	.	.	100	99.98	100	.	.	.	.	100	100	100	99.96	100	100	100	100	98.98	100	100
ERR316313	Reference isolate	2000	2.10.7	2	3.5	8.83	.	96.27	.	.	.	100	.	.	.	100	100	100	100	.	.	.	.	.	.	.	.	.	.	.	.	.	.	100	.	.	.	100	.	.	.	.	.	.	.	.	100	100	100	100	100	100	.	100	82.3	96.27	.	.	.	.	.	.	99.95	99.76	100	100	100	.	.	100.00;100.00	100.00;100.00	.	.	.	100	100	.	100.00;100.00	.	100	.	.	100	100	100	100	100	100	100	100	.	89.47	.	.	.	100	.	.	.	.	.	.	.	.	100	.	.	.	.	.	.	.	.	.	100	100	.	.	.	.	.	.	.	100	.	.	.	.	.	.	.	84.35	100	.	100	100	.	100	100	100	100	100	99.59	100	100	100	100	.	.	.	.	.	.	.	.	.	.	.	.	.	.	.	.	100	99.18	100	100	99.59	99.52	100	100	100	100	85.33	100	100	100	100	100	100	100	.	100	100	100	.	.	.	100	100	100	.	.	100	100	99.69	.	100	.	.	.	.	.	.	.	.	100	100	100	100	100	100	.	87.43	.	.	100	.	.	.	.	.	99.75	100	100	100	100	100	.	100	100	100	100	100	100	100	100	100	100	100	100	100	100	.	.	.	82.3	.	.	.	.	.	.	.	.	100	99.76	100	100	.	.	.	.	.	100	.	.	.	.	.	.	.	.	.	.	.	.	.	.	.	.	.	.	.	.	.	.	.	.	100	100	100	99.82	100	100	100	100	100	100	.	.	.	.	.	.	.	100	100	98.69	100.00;99.78	100	.	100	100.00;99.04	100.00;100.00	100.00;100.00	.	.	.	.	.	.	.	100	.	.	.	.	.	.	91.11	100	100	100	100	100	100	100.00;100.00	100.00;100.00	100.00;100.00	100.00;100.00	100.00;100.00	98.66;98.66	99.92;99.92	100	.	.	100.00;100.00	100	99.93;99.93	99.92;99.92	100	100	.	.	.	.	.	.	100.00;100.00	99.58;99.58	100.00;100.00	100.00;100.00	100	100.00;100.00	100.00;100.00	93.70;93.70	100.00;100.00	100.00;100.00	100.00;100.00	100	100	100	100	100	100	98.72	100	100	100	100	100	100	99.9	81.46	100	100	100	100	99.49	100	100	100	100	100	100	100	100	100	100	100	100	100	100	94.65	100	100	99.9	100	100.00;100.00	100	100	100	100	100	100	.	.	.	.	.	.	.	.	.	.	.	.	.	.	.	.	.	.	.	.	.	.	.	.	.	.	100.00;100.00	100.00;100.00	100.00;100.00	100.00;100.00	100.00;100.00	100	100	.	99.59	99.52	100	100	100	100	85.33	100	100	100	100	100	100	.	.	.	100	100	.	.	.	.	.	.	.	.	.	.	.	.	.	.	84.1	.	.	100	.	.	.	.	.	.	.	.	.	.	.	.	.	.	.	.	.	100	100	100	99.79	100	100	.	.	.	100	100.00;99.91	100	100	100	100	100	.	.	.	.	.	.	.	.	.	.	.	.	100	100	100	100	.	.	100.00;100.00	.	100	100	.	.	.	.	.	100	.	.	100	99.98	.	.	.	.	.	100	100	100	99.96	100	99.79	100	100	98.98	100	100
ERR028695	Reference isolate	2001	3.7.30.3	3	16.38	33.08	.	96.27	.	.	.	100	.	100	100	100	100	100	100	.	.	.	.	.	.	.	.	.	.	.	.	.	.	100	97.8	.	100	100	.	.	.	.	.	.	.	.	100	100	100	100	83.57	100	.	100	82.3	96.27	100	.	.	100	100	100	99.95	99.76	100	100	100	.	.	100.00;100.00	100.00;100.00	.	.	.	.	.	100	.	.	.	.	.	100	100	100	100	100	100	100	100	.	100	.	.	.	.	.	.	.	.	.	.	.	.	100	.	.	.	.	.	.	.	.	.	100	100	.	.	.	.	.	.	.	.	.	.	.	.	.	.	.	84.35	100	.	100	100	.	100	100	100	100	100	99.59	100	100	100	100	.	.	.	.	.	.	.	99.62	95.07	.	.	.	.	.	.	.	100	99.18	100	100	99.59	99.52	100	100	100	100	85.33	100	100	100	100	100	100	100	.	100	100	100	.	.	.	100	100	100	.	.	100	100	99.69	.	100	.	.	.	.	.	100	.	.	100	100	100	100	100	100	.	100	.	.	100	.	.	.	.	.	100	100	100	100	83.57	100	100	100	100	100	100	100	100	100	99.85	100	100	100	.	100	100	.	.	.	82.3	100	100	.	.	.	.	100	100	100	99.76	100	100	.	.	.	.	.	100	.	.	.	.	.	.	.	.	.	.	.	.	.	.	.	.	.	.	.	.	.	.	.	.	.	.	.	99.82	100	100	100	100	100	100	.	.	.	.	.	.	.	100	100	98.69	100.00;99.78	100	.	100	100.00;99.04	100.00;100.00	100.00;100.00	.	.	.	.	.	.	.	100	.	.	.	.	.	.	.	100	100	100	100	100	100	100.00;100.00	100.00;100.00	100.00;100.00	100.00;100.00	100.00;100.00	98.66;98.66	99.92;99.92	100	.	.	.	100	99.93;99.93	99.92;99.92	100	100	.	.	.	.	.	.	100.00;100.00	99.58;99.58	100.00;100.00	100.00;100.00	100	100.00;100.00	100.00;100.00	.	.	.	.	100	100	100	100	100	100	98.72	100	100	100	100	100	100	.	81.46	100	100	.	100	99.49	100	100	100	100	100	100	100	100	100	100	100	100	100	100	94.65	100	100	99.9	100	100.00;100.00	.	100	100	100	100	100	100	100	100	100	.	100	100	100	100	99.85;100.00	.	100	100	100	.	100	100	100	100	100	100	100	100	100	100	.	100.00;100.00	100.00;100.00	100.00;100.00	100.00;100.00	100.00;100.00	100	100	.	99.59	99.52	100	100	100	100	85.33	100	100	100	100	100	100	.	.	.	100	100	100	100	100	100	100	100	100	100	100	100	100	100	100	100	84.1	98.67	98.67	100	100	100	.	.	.	100	100	100	100	100	100	100	100	100	.	100	100	100	100	100	100	100	100	.	.	.	100	100.00;99.91	100	100	100	100	100	100	100	100	100	100	100	100	100	100	100	.	.	100	.	.	100	.	.	100.00;100.00	.	100	100	100.00;100.00	100	.	.	.	100	.	.	100	99.98	100	100	100	100	100	100	100	100	99.96	100	100	100	100	98.98	100	100
ERR200479	Reference isolate	2008	3.7.22	3	3.34	12.59	.	96.27	.	.	.	100	.	100	100	100	100	100	100	.	.	.	.	.	.	.	.	.	.	.	.	.	.	100	97.8	.	100	100	.	.	.	.	.	.	.	.	100	100	100	100	83.64	100	.	100	82.3	96.27	100	.	.	100	100	100	99.89	99.76	100	100	100	.	.	100.00;100.00	100.00;100.00	.	.	.	100	.	100	.	.	100	99.86	.	100	100	100	100	100	100	100	100	.	.	.	.	.	.	.	.	.	.	.	.	.	.	100	.	.	.	.	.	.	.	.	.	100	.	.	.	.	.	.	.	.	.	.	.	.	.	.	.	.	84.35	100	.	100	.	.	100	100	100	100	100	99.59	100	100	100	100	.	.	.	.	.	.	.	.	.	.	.	.	.	.	.	.	100	99.18	100	100	99.59	99.52	100	100	100	100	85.33	100	100	100	100	100	100	100	.	100	100	100	.	.	.	100	100	100	.	.	100	100	99.69	.	100	.	.	.	.	.	100	.	.	100	100	100	100	100	100	.	100	.	.	100	.	.	.	.	.	100	100	100	100	83.64	100	.	100	100	100	100	100	100	100	99.85	100	100	100	.	100	100	.	.	.	82.3	100	100	.	.	.	.	100	100	100	99.76	100	100	.	.	.	.	.	100	.	.	.	.	.	.	.	.	.	.	.	.	.	.	.	.	.	.	.	.	.	.	.	.	.	.	100	99.82	100	100	100	100	100	100	.	.	.	.	.	.	.	100	100	98.69	100.00;99.78	100	.	100	100.00;99.04	100.00;100.00	100.00;100.00	.	.	.	.	.	.	.	100	.	.	.	.	.	.	.	100	100	100	100	100	100	100.00;100.00	100.00;100.00	100.00;100.00	100.00;100.00	100.00;100.00	98.66;98.66	99.92;99.92	100	.	.	.	100	99.93;99.93	99.92;99.92	100	100	.	.	.	.	.	.	100.00;100.00	99.58;99.58	100.00;100.00	100.00;100.00	100	100.00;100.00	100.00;100.00	.	.	.	.	100	100	100	100	100	100	98.72	100	100	100	100	100	100	.	81.46	100	100	.	100	99.49	100	100	100	100	100	100	100	100	100	100	100	100	100	100	94.65	100	100	99.9	100	100.00;100.00	.	100	100	100	100	100	.	.	.	.	.	.	.	.	.	.	.	.	.	.	.	.	.	.	.	.	.	.	.	.	.	.	100.00;100.00	100.00;100.00	100.00;100.00	100.00;100.00	100.00;100.00	100	100	.	99.59	99.52	100	100	100	100	85.33	100	100	100	100	100	.	.	.	.	100	100	.	.	.	.	.	.	.	.	.	.	.	.	.	.	84.1	.	.	100	.	.	.	.	.	.	.	.	.	.	.	.	.	.	.	.	.	100	100	100	100	100	100	.	.	.	100	100.00;99.91	100	100	100	100	100	.	.	.	.	.	.	.	.	.	.	.	.	100	.	.	88.27	.	.	100.00;100.00	.	100	100	100.00;100.00	100	.	.	.	100	.	.	100	99.98	.	.	.	.	.	100	100	100	99.96	100	100	100	100	98.98	100	100
ERR025732	Reference isolate	1943	3.2	3	9.97	14.24	.	.	.	.	.	.	.	.	.	100	100	100	100	.	.	.	.	.	.	.	.	.	.	.	.	.	.	.	.	.	.	.	.	.	.	.	.	.	.	.	100	100	100	100	100	100	.	100	.	.	.	.	.	.	.	.	99.95	99.76	100	100	100	.	.	100.00;100.00	100.00;100.00	.	.	.	100	.	.	98.7	.	.	.	.	.	100	100	100	100	100	100	100	.	100	.	.	.	.	.	.	.	.	.	.	.	.	100	.	.	.	.	.	.	.	.	.	100	100	.	.	.	.	.	.	.	.	.	.	.	.	98.94	.	.	84.35	100	.	100	100	.	100	100	100	100	100	99.59	100	100	100	100	.	.	.	.	.	.	.	.	100	.	.	.	.	.	.	.	100	99.18	100	100	99.59	99.52	100	100	100	100	85.33	100	100	100	100	100	100	100	.	100	100	100	.	.	.	100	100	100	.	.	100	.	99.69	.	.	.	.	.	.	.	.	.	.	100	100	100	100	100	100	.	100	.	.	.	.	.	.	.	.	100	100	100	100	100	100	.	100	100	100	100	100	100	100	100	100	100	100	.	100	100	.	.	.	.	.	.	.	.	.	.	.	.	100	99.76	100	100	.	.	.	.	.	100	.	.	.	.	.	.	.	.	.	.	.	.	.	.	.	.	.	.	.	.	.	.	.	.	100	100	100	99.82	100	100	100	100	100	100	98.94	.	.	.	.	.	.	100	100	98.69	100.00;99.78	100	.	100	100.00;99.04	100.00;100.00	.	.	.	.	.	.	.	.	.	.	.	.	.	.	.	91.06	100	100	100	100	100	100	100.00;100.00	100.00;100.00	100.00;100.00	83.53;83.53	100.00;100.00	98.66;98.66	99.92;99.92	100	.	.	.	100	99.93;99.93	99.92;99.92	100	100	.	.	.	.	.	.	100.00;100.00	99.58;99.58	100.00;100.00	100.00;100.00	100	100.00;100.00	100.00;100.00	93.37;93.37	100.00;100.00	100.00;100.00	.	100	100	100	100	100	100	98.72	100	100	100	100	100	100	.	81.46	100	100	.	100	99.49	100	.	.	.	.	100	100	100	100	100	100	100	100	100	94.65	100	100	99.9	100	100.00;100.00	.	100	100	100	100	100	.	.	.	.	.	.	.	.	.	.	.	.	.	.	.	.	.	.	.	.	.	.	.	.	.	.	100.00;100.00	100.00;100.00	100.00;100.00	100.00;100.00	100.00;100.00	100	100	.	99.59	99.52	100	100	100	100	85.33	100	100	100	100	99.89	100	.	.	.	100	100	.	.	.	.	.	.	.	.	.	.	.	.	.	.	84.1	.	.	100	.	.	.	.	.	.	.	.	.	.	.	.	.	.	.	.	.	100	100	100	100	100	100	.	.	.	.	100.00;99.91	100	100	100	100	100	.	.	.	.	.	.	.	.	.	.	.	.	100	.	.	100	.	.	.	.	.	100	.	.	.	.	.	100	.	.	100	.	.	.	.	.	.	100	100	100	99.96	100	100	100	100	98.98	100	100
ERR200520	Reference isolate	2002	2.10.6	2	46.33	65.68	.	.	.	.	.	.	.	100	100	100	100	100	100	.	.	.	.	100	.	.	.	.	.	.	.	.	.	100	.	.	.	.	.	.	.	.	.	100	.	.	100	100	100	100	100	100	.	100	.	.	100	.	.	100	100	100	99.95	99.76	100	100	100	.	.	100.00;100.00	100.00;100.00	.	.	.	100	.	.	100	.	100	.	.	100	100	100	100	100	100	100	100	.	100	.	.	.	.	.	.	.	.	.	.	.	.	100	.	.	.	.	.	.	.	.	.	100	100	.	.	.	.	.	.	.	.	.	.	.	.	.	.	.	84.35	100	.	100	100	.	100	100	100	100	100	99.59	100	100	100	100	.	.	.	.	.	.	100	.	.	.	.	.	.	.	.	.	100	99.18	100	100	99.59	99.52	100	100	100	100	85.33	100	100	100	100	100	100	100	.	100	100	100	.	.	.	100	100	100	.	.	100	.	99.69	.	100	86.84	100	.	.	.	.	.	.	100	98.92	100	100	100	100	.	87.43	.	.	.	.	.	.	.	.	99.75	100	100	100	100	100	.	100	100	100	100	98.61	100	100	100	100	100	100	100	100	100	.	.	.	.	100	100	.	.	.	.	100	100	100	99.76	100	100	.	.	.	.	.	100	.	.	.	.	100	.	.	.	100	.	.	.	.	.	.	.	.	.	.	.	.	.	.	.	100	100	.	99.82	100	100	100	100	100	100	.	.	.	.	.	.	.	100	100	98.69	100.00;99.78	100	.	100	100.00;99.04	100.00;100.00	.	.	.	.	.	.	.	.	.	.	.	.	.	100.00;100.00	100	91.11	100	100	100	100	100	100	100.00;100.00	100.00;100.00	100.00;100.00	100.00;100.00	100.00;100.00	98.66;98.66	99.92;99.92	100	.	.	100.00;100.00	100	99.93;99.93	99.92;99.92	100	100	.	.	.	.	.	.	100.00;100.00	99.58;99.58	100.00;100.00	100.00;100.00	100	100.00;100.00	100.00;100.00	93.70;93.70	100.00;100.00	100.00;100.00	100.00;100.00	100	100	100	100	100	100	98.72	100	100	100	100	100	100	99.9	81.46	100	100	100	100	99.49	100	100	100	100	100	100	100	100	100	100	100	100	100	100	94.65	100	100	99.9	100	100.00;100.00	100	100	100	100	100	100	.	.	.	.	.	.	.	.	.	.	.	.	.	.	.	.	.	.	.	.	.	.	.	.	.	.	100.00;100.00	100.00;100.00	100.00;100.00	100.00;100.00	100.00;100.00	100	100	.	99.59	99.52	100	100	100	100	85.33	100	100	100	100	100	100	.	.	.	100	100	.	.	.	.	.	.	.	.	.	.	.	.	.	.	84.1	.	.	100	.	.	.	.	.	.	.	.	.	.	.	.	.	.	.	.	.	100	100	100	100	100	100	.	.	.	.	100.00;99.91	100	100	100	100	100	.	.	.	.	.	.	.	.	.	.	.	.	100	100	100	100	.	.	100.00;100.00	.	100	100	.	.	.	.	.	100	99.83	100	100	99.98	.	.	.	.	.	100	100	100	99.96	100	99.79	100	100	98.98	100	100
SRR7886330	Reference isolate	2016	3.7.3	3	16.61	28.99	.	96.27	.	.	.	100	.	.	.	100	100	100	100	.	.	.	.	.	.	.	.	.	.	.	.	.	.	.	.	.	.	100	.	.	.	.	.	.	.	.	100	100	100	100	83.64	100	.	100	82.3	96.27	.	.	.	.	.	.	99.95	99.76	100	100	100	.	.	100.00;100.00	100.00;100.00	.	.	.	100	.	.	100	.	.	.	.	100	100	100	100	100	100	100	100	.	100	.	.	.	.	.	.	.	.	.	.	.	.	100	.	.	.	.	.	.	.	.	.	100	100	.	.	.	.	.	98.94	.	.	.	.	.	.	.	.	.	84.35	100	.	100	100	.	100	100	100	100	100	99.59	100	100	100	100	.	.	.	.	.	.	.	99.62	100	100	.	.	.	.	.	.	100	99.18	100	100	99.59	99.52	100	100	100	100	85.33	100	100	100	100	100	100	100	.	100	100	100	.	.	.	100	100	100	.	.	100	100	99.69	.	.	.	.	.	.	.	.	.	.	100	100	100	100	100	100	.	100	.	.	100	.	.	.	.	.	100	100	100	100	83.64	100	.	100	100	100	100	100	100	100	99.85	100	100	100	.	100	100	.	.	.	82.3	.	.	.	.	.	.	.	.	100	99.76	100	100	.	.	.	.	.	100	.	.	.	.	.	.	.	.	.	.	.	.	.	.	.	.	.	.	.	.	.	.	.	.	.	.	100	99.82	100	100	100	100	100	100	.	.	.	.	.	.	.	100	100	98.69	100.00;99.78	100	.	100	100.00;99.04	100.00;100.00	100.00;100.00	.	.	.	.	.	.	.	100	.	.	.	.	.	.	.	100	100	100	100	100	100	100.00;100.00	100.00;100.00	100.00;100.00	100.00;100.00	100.00;100.00	98.66;98.66	99.92;99.92	100	.	.	.	100	99.93;99.93	99.92;99.92	100	100	.	.	.	.	.	.	100.00;100.00	99.58;99.58	100.00;100.00	100.00;100.00	100	100.00;100.00	100.00;100.00	.	.	.	.	100	100	100	100	100	100	98.72	100	100	100	100	100	100	.	81.46	100	100	.	100	99.49	100	100	100	100	100	100	100	100	100	100	100	100	100	100	94.65	100	100	99.9	100	100.00;100.00	.	100	100	100	100	100	100	100	100	100	.	100	100	100	100	99.85;100.00	.	100	100	100	.	100	100	100	100	100	100	100	100	100	100	.	100.00;100.00	100.00;100.00	100.00;100.00	100.00;100.00	100.00;100.00	100	100	.	99.59	99.52	100	100	100	100	85.33	100	100	100	100	100	100	.	.	.	100	100	100	100	100	100	100	100	100	100	100	100	100	100	100	100	84.1	98.67	98.67	100	100	100	.	.	.	100	100	100	100	100	100	100	100	100	98.94	100	100	100	100	100	100	100	100	.	.	.	100	100.00;99.91	100	100	100	100	100	100	100	100	100	100	100	100	100	100	100	.	.	100	.	.	100	.	.	.	.	.	100	.	.	.	.	.	100	.	.	100	99.98	.	100	100	100	100	100	100	100	99.96	100	.	100	100	98.98	100	100
ERR028694	Reference isolate	1990	3.7.32	3	14.04	34.39	.	96.27	.	.	.	100	.	100	86.98	100	100	100	100	.	.	.	.	.	100	.	.	.	.	.	.	.	.	100	97.8	.	100	100	.	.	.	.	.	.	.	.	100	100	100	100	83.67	100	.	100	82.3	96.27	100	.	.	86.98	100	86.98	99.95	99.76	100	100	100	.	.	100.00;100.00	100.00;100.00	.	.	.	100	98.85	100	.	.	.	.	.	100	100	100	100	100	100	100	100	.	100	.	.	.	.	.	.	.	.	.	.	.	.	100	.	.	.	.	.	.	.	.	.	100	100	.	.	.	.	.	.	.	.	.	.	.	.	.	.	.	84.35	100	.	100	100	.	100	100	100	100	100	99.59	100	100	100	100	100	.	.	.	.	.	.	99.62	.	.	.	.	.	.	.	.	100	99.18	100	100	99.59	99.52	100	100	100	100	85.33	100	100	100	100	100	100	100	.	100	100	100	.	.	.	100	100	100	.	.	100	100	99.69	.	100	98.26	100	.	.	.	100	.	.	100	100	100	100	100	100	.	100	.	.	100	.	.	.	.	.	100	100	100	100	83.67	100	.	100	100	100	100	100	100	100	99.85	100	100	100	.	100	100	.	.	.	82.3	100	100	.	.	.	.	86.98	86.98	100	99.76	100	100	.	.	.	.	.	100	.	.	.	.	.	.	.	.	.	100	.	100	.	.	.	.	.	.	.	.	.	.	.	.	.	.	100	99.82	100	100	100	100	100	100	.	.	.	.	.	.	.	100	100	98.69	100.00;99.78	100	.	100	100.00;99.04	100.00;100.00	100.00;100.00	.	.	.	.	.	.	.	100	.	.	.	.	.	.	.	100	100	100	100	100	100	100.00;100.00	100.00;100.00	100.00;100.00	100.00;100.00	100.00;100.00	98.66;98.66	99.92;99.92	100	.	.	.	100	99.93;99.93	99.92;99.92	100	100	.	.	.	.	.	.	100.00;100.00	99.58;99.58	100.00;100.00	100.00;100.00	100	100.00;100.00	100.00;100.00	.	.	.	.	100	100	100	100	100	100	98.72	100	100	100	100	100	100	.	81.46	100	100	.	100	99.49	100	100	100	100	100	100	100	100	100	100	100	100	100	100	94.65	100	100	99.9	100	100.00;100.00	.	100	100	100	100	100	100	100	100	100	.	100	100	100	100	99.85;100.00	.	100	100	100	.	100	100	100	100	100	100	100	100	100	100	.	100.00;100.00	100.00;100.00	100.00;100.00	100.00;100.00	100.00;100.00	100	100	.	99.59	99.52	100	100	100	100	85.33	100	100	100	100	100	100	.	.	.	100	100	100	100	100	100	100	100	100	100	100	100	100	100	100	100	84.39	98.67	98.67	100	100	100	.	.	.	100	100	100	.	100	100	100	100	100	.	100	100	100	100	100	100	100	100	.	.	.	100	100.00;99.91	100	100	100	100	100	100	100	100	100	100	100	100	100	100	100	.	.	100	.	.	100	.	.	100.00;100.00	.	100	100	100.00;100.00	100	.	.	.	100	.	.	100	99.98	.	100	100	100	100	100	100	100	99.96	100	100	100	100	98.98	100	100
ERR316321	Reference isolate	2003	2.11.3	2	7.6	20.43	.	.	.	.	.	.	.	100	100	100	100	100	100	.	.	.	.	100	.	.	.	.	.	.	.	.	.	100	.	.	.	.	.	.	.	.	.	.	.	.	100	100	100	100	100	100	.	100	.	.	100	.	.	100	100	100	99.95	99.76	100	100	100	.	.	100.00;100.00	100.00;100.00	.	.	.	100	.	.	100	.	.	.	.	.	100	100	100	100	100	100	100	.	100	.	.	.	.	.	.	.	.	.	.	.	.	100	.	.	.	.	.	.	.	.	.	100	100	.	.	.	.	.	.	.	.	.	.	.	.	.	.	.	84.35	100	.	100	100	.	100	100	100	100	100	99.59	100	100	100	100	.	.	.	.	.	.	.	99.62	.	.	.	.	.	.	.	.	100	99.18	100	100	99.59	99.52	100	100	100	100	85.33	100	100	100	100	100	100	100	.	100	100	100	.	.	.	100	100	100	.	.	100	.	99.69	.	100	86.84	100	.	.	.	.	.	.	100	100	100	100	100	100	.	87.43	.	.	.	.	.	.	.	.	99.75	100	100	100	100	100	.	100	100	100	100	100	100	100	100	100	100	100	100	100	100	.	.	.	.	100	100	.	.	.	.	100	100	100	99.76	100	100	.	.	.	.	.	100	.	.	.	.	100	.	.	.	100	.	.	.	.	.	.	.	.	.	.	.	.	.	.	.	100	100	100	99.82	100	100	100	100	100	100	.	.	.	86.19	100	99.75	98.3	100	100	98.69	100.00;99.78	100	.	100	100.00;99.04	100.00;100.00	.	.	.	.	.	.	.	.	.	.	.	.	.	.	.	91.11	100	100	100	100	100	100	100.00;100.00	100.00;100.00	100.00;100.00	100.00;100.00	100.00;100.00	98.66;98.66	99.92;99.92	100	.	.	100.00;100.00	100	99.93;99.93	99.92;99.92	100	100	80.22	95.90;95.90	94.08;92.66	99.19	100	98.43	100.00;100.00	99.58;99.58	100.00;100.00	100.00;100.00	100	100.00;100.00	100.00;100.00	93.70;93.70	100.00;100.00	100.00;100.00	100.00;100.00	100	100	100	100	100	100	98.72	100	100	100	100	100	100	99.9	81.46	100	100	100	100	99.49	100	100	100	100	100	100	100	100	100	100	100	100	100	100	94.65	100	100	99.9	100	100.00;100.00	100	100	100	100	100	100	100	100	100	100	.	100	100	100	100	99.85;100.00	.	100	100	100	.	100	100	100	100	100	100	100	100	100	100	.	100.00;100.00	100.00;100.00	100.00;100.00	100.00;100.00	100.00;100.00	100	100	.	99.59	99.52	100	100	100	100	85.33	100	100	100	100	100	100	.	.	.	100	100	100	100	100	100	100	100	100	100	100	100	100	100	100	100	84.1	98.67	98.67	100	100	100	.	.	.	100	100	100	100	100	100	100	100	100	.	100	100	100	100	100	100	100	100	.	.	.	.	100.00;99.91	100	100	100	100	100	100	100	100	100	100	100	100	100	100	100	.	.	100	100	100	100	.	.	100.00;100.00	.	100	100	.	.	.	.	.	100	.	100	100	99.98	.	100	100	100	100	100	100	100	99.96	100	99.79	100	100	98.98	100	100
ERR028688	Reference isolate	2000	3.1	3	3.02	8.54	.	.	.	.	.	.	.	.	.	100	100	100	100	.	.	.	.	.	.	.	.	.	.	.	.	.	.	.	.	.	.	.	.	.	.	.	.	.	.	.	100	100	100	100	100	100	.	100	.	.	.	.	.	.	.	.	99.95	99.76	100	100	100	.	.	100.00;100.00	100.00;100.00	.	.	.	100	.	100	98.7	.	.	.	100	.	100	100	100	100	100	100	100	.	.	100	100	.	100	.	.	.	.	.	.	.	100	100	.	100	.	.	.	.	.	.	.	100	.	.	.	.	.	.	.	.	.	.	.	.	.	.	.	.	84.35	100	.	100	.	.	100	100	100	100	100	99.59	100	100	100	100	.	.	.	.	.	.	.	.	.	.	.	.	.	.	.	.	100	99.18	100	100	99.59	99.52	100	100	100	100	85.33	100	100	100	100	100	100	100	.	100	100	100	.	.	.	100	100	100	.	.	100	.	99.69	.	.	.	.	.	.	.	.	.	.	100	100	100	100	100	100	.	.	.	.	.	.	.	.	.	.	100	100	100	100	100	100	100	100	100	100	100	100	100	100	100	100	100	100	.	100	100	.	.	.	.	.	.	.	.	.	.	.	.	100	99.76	100	100	.	.	.	.	.	100	.	.	.	.	.	.	.	.	.	.	.	.	.	.	.	.	.	.	.	.	.	.	.	.	100	100	100	99.82	100	100	100	100	100	100	.	.	.	.	.	.	.	100	100	98.69	100.00;99.78	100	.	100	100.00;99.04	100.00;100.00	.	.	.	.	.	.	.	.	.	.	.	.	.	.	.	91.04	100	100	100	100	100	100	100.00;100.00	100.00;100.00	100.00;100.00	93.00;93.00	100.00;100.00	98.66;98.66	99.92;99.92	100	.	.	.	100	99.93;99.93	99.92;99.92	100	100	.	.	.	.	.	.	100.00;100.00	99.58;99.58	100.00;100.00	100.00;100.00	100	100.00;100.00	100.00;100.00	93.37;93.37	95.48;94.94	100.00;100.00	.	100	100	100	100	100	100	98.72	100	100	100	100	100	100	.	81.46	100	100	.	100	99.49	100	100	100	100	100	100	100	100	100	100	100	100	100	100	94.65	100	100	99.9	100	100.00;100.00	.	100	100	100	100	100	.	.	.	.	.	.	.	.	.	.	.	.	.	.	.	.	.	.	.	.	.	.	.	.	.	.	100.00;100.00	100.00;100.00	100.00;100.00	100.00;100.00	100.00;100.00	100	100	.	99.59	99.52	100	100	100	100	85.33	100	100	100	100	100	100	.	.	.	100	100	.	.	.	.	.	.	.	.	.	.	.	.	.	.	84.1	.	.	100	.	.	.	.	.	.	.	.	.	.	.	.	.	.	.	.	.	100	100	100	100	100	100	.	.	.	.	100.00;99.91	100	100	100	100	100	.	.	.	.	.	.	.	.	.	.	.	.	100	.	.	100	.	.	.	.	.	100	.	.	.	.	.	100	.	.	100	99.98	.	.	.	.	.	100	100	100	99.96	100	100	100	100	98.98	100	100
ERR024605	Reference isolate	2006	2.10.8	2	3.09	8.72	.	.	.	.	.	.	.	.	.	100	100	100	100	.	.	.	.	.	.	.	.	.	.	.	.	.	.	.	.	.	.	.	.	.	.	.	.	.	.	.	100	100	100	100	100	100	.	100	.	.	.	.	.	.	.	.	99.95	99.76	100	100	100	.	.	100.00;100.00	100.00;100.00	.	.	.	100	.	.	98.70;98.70	.	100	.	.	.	100	100	100	100	100	100	100	.	100	.	.	99.23	100	.	.	.	.	.	.	.	.	100	.	.	.	.	.	.	.	.	.	100	100	.	.	.	100	.	.	.	.	.	.	.	.	.	.	.	84.35	100	.	100	100	.	100	100	100	100	100	99.59	100	100	100	100	.	.	.	.	.	.	.	.	.	.	.	.	.	.	.	.	100	99.18	100	100	99.59	99.52	100	100	100	100	85.33	100	100	100	100	100	100	100	.	100	100	100	.	.	.	100	100	100	.	.	100	.	99.69	.	.	.	.	.	.	.	.	.	.	100	100	100	100	100	100	.	87.43	.	.	.	.	.	.	.	.	99.75	100	100	100	100	100	.	100	100	100	.	100	100	100	96.85	100	100	100	100	100	100	.	.	.	.	.	.	.	.	.	.	.	.	100	99.76	100	100	.	.	.	.	.	100	.	.	.	.	.	.	.	.	.	.	.	.	.	.	.	.	.	.	.	.	.	.	.	99.77	100	100	100	99.82	100	100	100	100	100	100	.	.	.	.	.	.	.	100	100	98.69	100.00;99.78	100	.	100	100.00;99.04	100.00;100.00	.	.	.	.	.	.	.	.	.	.	.	.	.	.	.	91.11	100	100	100	100	100	100	100.00;100.00	100.00;100.00	100.00;100.00	.	100.00;100.00	98.66;98.66	99.92;99.92	100	.	.	100.00;100.00	100	99.93;99.93	99.92;99.92	100	100	.	.	.	.	.	.	100.00;100.00	99.58;99.58	100.00;100.00	100.00;100.00	100	100.00;100.00	100.00;100.00	93.37;93.37	100.00;100.00	100.00;100.00	100.00;100.00	100	100	100	100	100	100	98.72	100	100	100	100	100	100	99.9	81.46	100	100	100	100	99.49	100	100	100	100	100	100	100	100	100	100	100	100	100	100	94.65	100	100	99.9	100	100.00;100.00	100	100	100	100	100	100	.	.	.	.	.	.	.	.	.	.	.	.	.	.	.	.	.	.	.	.	.	.	.	.	.	.	100.00;100.00	100.00;100.00	100.00;100.00	100.00;100.00	100.00;100.00	100	100	.	99.59	99.52	100	100	100	100	85.33	100	100	100	100	100	100	.	.	.	100	100	.	.	.	.	.	.	.	.	.	.	.	.	.	.	84.1	.	.	100	.	.	.	.	.	.	.	.	.	.	.	.	.	.	.	.	.	99.61	100	100	100	100	100	.	.	.	.	100.00;99.91	99.61	100	100	100	100	.	.	.	.	.	.	.	.	.	.	.	.	100	100	100	100	.	.	.	.	.	100	.	.	.	.	.	100	.	.	100	.	.	.	.	.	.	100	100	100	99.96	100	99.79	100	100	98.98	100	100
ERR025753	Reference isolate	1974	2.10.9	2	3.43	8.31	.	.	.	.	.	.	.	100	100	100	100	100	100	.	.	.	.	.	.	.	.	.	.	.	.	.	.	100	.	.	.	.	.	.	.	.	.	.	.	.	100	100	100	100	100	100	.	100	.	.	100	.	.	100	100	100	99.95	99.76	100	100	100	.	.	100.00;100.00	100.00;100.00	.	.	.	100	100	.	.	.	.	.	.	.	100	100	100	100	100	100	100	.	.	.	.	99.23	100	.	.	.	.	.	.	.	.	100	.	.	.	.	.	.	.	.	.	100	.	.	.	.	100	.	.	.	.	.	.	.	.	.	.	.	84.35	100	.	100	.	.	100	100	100	100	100	99.59	100	100	100	100	.	.	.	.	.	.	.	.	.	.	.	81.28	.	.	.	.	100	98.09	100	100	99.59	99.52	100	100	100	100	85.33	100	100	100	100	100	100	100	.	100	100	100	.	.	.	100	100	100	.	.	100	.	99.69	.	100	.	.	.	.	.	.	.	.	100	100	100	100	100	100	.	87.43	.	.	.	.	.	.	.	.	99.75	100	100	100	100	100	.	100	100	100	100	100	100	100	96.85	100	100	100	100	100	100	.	.	.	.	100	100	.	.	.	.	100	100	100	99.76	100	100	.	.	.	.	.	100	.	.	.	.	.	.	.	.	.	.	.	.	.	.	.	.	.	.	.	.	.	.	.	99.77	100	100	100	99.82	100	100	100	100	100	100	.	.	.	.	.	.	.	100	100	.	100.00;99.78	100	.	100	100.00;99.04	100.00;100.00	.	.	.	.	.	.	.	.	.	.	.	.	.	.	.	91.04	100	100	100	100	100	100	100.00;100.00	100.00;100.00	100.00;100.00	.	100.00;100.00	98.66;98.66	99.92;99.92	100	.	.	100.00;100.00	100	99.93;99.93	99.92;99.92	100	100	.	.	.	.	.	.	100.00;100.00	99.58;99.58	100.00;100.00	100.00;100.00	100	100.00;100.00	100.00;100.00	93.37;93.37	100.00;100.00	100.00;100.00	100.00;100.00	100	100	100	100	100	100	98.72	100	100	100	100	100	100	99.9	81.46	100	100	100	100	99.49	100	100	100	100	100	100	100	100	100	100	100	100	100	100	94.65	100	100	99.9	100	100.00;100.00	100	100	100	100	100	100	.	.	.	.	.	.	.	.	.	.	.	.	.	.	.	.	.	.	.	.	.	.	.	.	.	.	100.00;100.00	100.00;100.00	100.00;100.00	100.00;100.00	100.00;100.00	100	100	.	99.59	99.52	100	100	100	100	85.33	100	100	100	100	100	100	.	.	.	100	100	.	.	.	.	.	.	.	.	.	.	.	.	.	.	84.1	.	.	100	.	.	.	.	.	.	.	.	.	.	.	.	.	.	.	.	.	100	100	100	100	100	100	.	.	.	.	100.00;99.91	100	100	100	100	100	.	.	.	.	.	.	.	.	.	.	.	.	100	100	100	100	.	.	100.00;100.00	.	100	100	.	.	.	.	.	100	.	.	100	99.98	.	.	.	.	.	100	100	100	99.96	100	99.79	100	100	98.98	100	100
ERR025761	Reference isolate	1998	3.5	3	9.07	8.39	.	96.87	.	.	.	.	.	.	.	100	100	100	100	.	.	100	.	.	.	.	.	.	.	.	.	100	.	.	.	100	.	.	.	.	.	.	.	.	.	.	100	100	100	100	83.61	100	.	100	82.82	96.87	.	.	.	.	.	.	99.95	99.76	100	100	100	.	100	100.00;100.00	100.00;100.00	.	.	.	.	.	.	98.7	.	.	.	.	.	100	100	100	100	100	100	100	.	100	.	.	.	.	.	.	.	.	.	.	.	.	100	.	.	.	.	.	.	.	.	.	100	100	.	.	.	.	.	.	.	.	.	.	.	.	.	.	.	84.35	100	.	100	100	.	100	100	100	100	100	99.59	100	100	100	100	.	.	.	.	.	.	.	.	.	.	.	.	.	.	.	.	100	99.18	100	100	99.59	99.52	100	100	100	100	85.33	100	100	100	100	100	100	100	.	100	100	100	100	100	.	100	100	.	.	.	100	.	99.69	.	.	.	.	.	.	.	.	100	100	100	100	100	100	100	100	.	100	.	.	100	.	.	.	.	.	100	100	100	100	83.61	100	.	100	100	100	100	100	100	100	99.85	100	100	100	.	100	100	.	.	.	82.82	.	.	.	.	.	.	.	.	100	99.76	100	100	.	.	.	.	.	100	100	100	.	.	.	.	.	.	.	.	.	.	.	.	.	100	100	100	100	.	.	.	.	.	.	.	100	.	100	100	100	100	100	100	.	.	.	.	.	.	.	100	100	98.69	100.00;99.78	100	.	100	100.00;99.04	100.00;100.00	.	.	.	.	.	.	.	.	.	.	.	.	.	.	.	.	.	100	100	100	100	100	100.00;100.00	100.00;100.00	100.00;100.00	84.95;84.95	100.00;100.00	98.66;98.66	99.92;99.92	100	.	.	.	100	99.93;99.93	99.92;99.92	100	100	.	.	.	.	.	.	100.00;100.00	99.58;99.58	100.00;100.00	100.00;100.00	100	100.00;100.00	100.00;100.00	.	.	.	.	100	100	100	100	100	100	98.72	100	100	100	100	100	100	.	81.46	100	100	.	100	99.49	100	100	100	100	100	100	100	100	100	100	100	100	100	100	94.65	100	100	99.9	100	100.00;100.00	.	100	100	100	100	100	.	.	.	.	100	.	.	.	.	.	.	.	.	.	.	.	.	.	.	.	.	.	.	.	.	.	100.00;100.00	100.00;100.00	100.00;100.00	100.00;100.00	100.00;100.00	100	100	.	99.59	99.52	100	100	100	100	85.33	100	100	100	100	100	100	.	.	.	100	100	.	.	.	.	.	.	.	.	.	.	.	.	.	.	84.1	.	.	100	.	.	.	.	.	.	.	.	.	.	.	.	.	.	.	.	.	100	.	100	100	100	100	.	.	.	.	100.00;99.91	100	100	100	100	100	.	.	.	.	.	.	.	.	.	.	.	.	100	.	.	100	.	.	.	.	.	100	.	.	100.00;100.00	.	100	100	.	.	100	.	.	.	.	.	.	100	100	100	99.96	100	100	100	100	98.98	100	100
ERR047428	Reference isolate	2008	3.7.29.1.3	3	3.95	12.42	.	96.27	.	.	.	100	.	.	.	100	99.82	100	100	.	.	.	.	.	.	.	.	.	.	.	.	.	.	.	.	.	.	100	.	.	.	.	.	.	.	.	100	100	100	100	83.19	100	.	100	82.3	96.27	.	.	.	.	.	.	99.95	99.76	100	100	99.82	.	.	100.00;100.00	100.00;100.00	.	.	.	.	.	93.89	100.00;98.70	.	90.77	.	.	100	100	100	.	100	100	100	100	.	.	100	100	.	100	.	.	.	.	.	.	.	100	100	.	.	.	.	.	.	.	.	.	.	.	.	.	.	.	.	.	.	.	87.85	.	.	.	.	.	.	84.35	100	.	100	.	.	100	99.82	100	100	100	99.59	100	100	100	100	.	.	.	.	.	.	.	99.62	.	.	.	.	.	.	.	.	100	99.18	100	100	99.59	99.52	100	100	100	100	85.33	100	100	100	100	100	100	100	.	100	100	100	.	.	.	100	100	100	.	.	100	100	99.69	.	.	.	.	.	.	.	.	.	.	100	100	100	100	100	100	.	100	.	.	100	.	.	.	.	.	100	100	100	100	83.19	100	.	100	100	100	100	100	100	100	99.85	100	.	.	.	100	100	.	.	.	82.3	.	.	.	.	.	.	.	.	100	99.76	100	100	.	.	.	.	.	99.82	.	.	.	.	.	.	.	.	.	.	.	.	.	.	.	.	.	.	.	.	.	.	.	.	.	.	100	99.82	100	100	100	100	100	100	.	.	.	.	.	.	.	100	100	98.69	100.00;99.78	100	.	100	100.00;99.04	100.00;100.00	100.00;100.00	.	.	.	.	.	.	.	100	.	.	.	.	.	.	.	100	100	.	100	100	100	100.00;100.00	100.00;100.00	100.00;100.00	100.00;100.00	100.00;100.00	.	99.92;99.92	100	.	.	.	100	99.93;99.93	99.92;99.92	100	100	.	.	.	.	.	.	100.00;100.00	99.58;99.58	100.00;100.00	100.00;100.00	.	100.00;100.00	100.00;100.00	.	.	.	.	100	100	100	100	100	100	98.72	100	100	.	100	100	100	.	81.46	100	100	.	100	99.49	100	100	100	100	100	100	100	100	100	100	100	100	100	100	94.65	99.73	100	99.9	100	100.00;100.00	.	100	100	100	100	100	100	100	100	100	.	100	100	100	100	99.85;100.00	.	100	100	100	.	100	100	.	100	100	100	100	100	.	100	.	97.22;94.11	100.00;100.00	100.00;100.00	100.00;100.00	100.00;100.00	100	100	.	99.59	99.52	100	100	100	100	85.33	100	100	100	100	100	100	.	.	.	100	100	100	100	100	100	100	100	100	100	100	100	100	100	100	100	84.1	.	.	100	100	90.8	.	.	.	.	100	100	100	100	100	100	100	100	.	100	100	100	100	100	100	100	100	.	.	.	100	100.00;99.91	100	100	100	100	100	100	100	100	100	100	100	100	100	100	100	.	.	100	.	.	100	.	.	.	.	.	100	.	.	.	.	.	100	.	.	100	.	.	100	100	100	100	100	100	100	99.96	100	100	100	100	98.98	100	100
ERR025716	Reference isolate	1979	3.9	3	8.68	23.19	.	.	.	.	100	.	100	.	.	100	100	100	100	.	.	.	.	.	.	.	.	.	.	.	.	.	.	.	.	.	.	.	.	.	.	.	.	.	.	.	100	100	100	100	83.61	100	.	100	.	.	.	100	100	.	100	100	99.95	99.76	100	100	100	100	.	100.00;100.00	100.00;100.00	.	.	.	100	.	.	.	.	.	.	.	.	100	100	100	100	100	100	100	.	100	.	.	.	.	100	100	.	.	.	.	93.18	.	100	.	.	.	.	.	.	.	.	.	100	100	.	.	.	.	.	.	.	.	.	.	.	.	.	.	.	84.35	100	.	100	100	.	100	100	100	100	100	99.59	100	100	100	100	.	.	.	.	.	.	.	99.62	.	.	.	.	.	.	.	.	100	99.18	100	100	99.59	99.52	100	100	100	100	85.33	100	100	100	100	100	100	100	.	100	100	100	.	.	.	100	100	100	.	.	100	.	99.69	.	.	.	.	.	.	.	.	.	.	100	100	100	100	100	100	.	100	.	.	.	.	.	.	.	.	100	100	100	100	83.61	100	.	100	100	100	100	100	100	100	99.85	100	100	100	.	100	100	.	.	.	.	.	.	100	100	100	100	.	.	100	99.76	100	100	.	.	.	.	.	100	.	.	.	.	.	.	.	.	.	.	.	.	.	.	100	.	.	.	.	.	.	.	.	.	.	.	100	99.82	100	100	100	100	100	100	.	.	100	.	.	.	.	100	100	98.69	100.00;99.78	100	.	100	100.00;99.04	100.00;100.00	.	.	.	.	.	.	.	.	.	.	.	.	.	.	.	.	100	100	100	100	100	100	100.00;100.00	100.00;100.00	100.00;100.00	100.00;100.00	100.00;100.00	98.66;98.66	99.92;99.92	100	.	.	.	100	.	99.92;99.92	100	100	.	.	.	.	.	.	100.00;100.00	99.58;99.58	100.00;100.00	100.00;100.00	100	100.00;100.00	100.00;100.00	.	.	.	.	100	100	100	100	100	100	98.72	100	100	100	100	100	100	.	81.46	100	100	.	100	99.49	100	100	100	100	100	100	100	100	100	100	100	100	100	100	94.65	100	100	99.9	100	100.00;100.00	.	100	100	100	100	100	100	100	100	100	.	100	100	100	100	99.85;100.00	.	100	100	100	.	100	100	100	100	100	100	100	100	100	100	.	100.00;100.00	100.00;100.00	100.00;100.00	100.00;100.00	100.00;100.00	100	100	.	99.59	99.52	100	100	100	100	85.33	100	100	100	100	100	100	.	.	.	100	100	100	100	100	100	99.06	100	100	100	100	100	100	100	100	100	84.1	98.67	98.67	100	100	100	.	.	.	100	100	100	.	100	100	100	100	100	.	100	100	100	100	100	100	100	100	.	.	.	.	100.00;99.91	100	100	100	100	100	100	100	100	100	100	100	100	100	100	100	.	.	100	.	.	100	.	.	.	.	.	100	.	.	.	.	.	100	.	.	100	.	.	100	100	100	100	100	100	100	99.96	100	100	100	100	98.98	100	100
ERR025755	Reference isolate	1974	1.6.2	1	30.74	43.01	.	.	.	.	.	.	.	.	.	100	100	100	100	.	.	.	.	.	.	.	.	.	.	.	.	.	.	.	.	.	.	.	.	.	.	.	.	.	.	.	100	100	100	100	100	100	.	100	.	.	.	.	.	.	.	.	99.95	99.76	100	100	100	.	.	100.00;100.00	100.00;100.00	.	.	.	.	.	.	100	.	.	.	.	.	100	100	100	100	100	100	100	.	.	.	.	.	.	.	.	.	.	.	.	.	.	100	.	.	.	.	.	.	.	.	.	100	.	.	.	.	.	.	.	.	.	.	.	.	.	.	.	.	84.35	100	.	100	.	.	100	100	100	100	92.49	99.59	100	100	100	100	.	.	.	.	.	.	.	.	.	100	.	.	.	.	.	.	100	99.18	100	100	99.59	99.52	100	100	100	100	85.33	100	100	100	100	100	100	100	.	100	100	92.49	.	.	.	100	100	100	.	.	100	.	99.69	.	.	.	.	.	.	.	.	.	.	100	100	100	100	100	100	.	100	.	.	.	.	.	.	.	100	99.75	100	100	100	100	100	.	100	100	100	100	100	100	100	100	100	100	100	100	100	100	.	.	.	.	.	.	.	.	.	.	.	.	100	99.76	100	100	.	.	.	.	.	100	.	.	.	.	.	.	.	.	.	.	.	.	.	.	.	.	.	.	.	.	.	.	.	.	.	.	.	.	100	100	100	100	100	100	.	.	.	.	.	.	.	100	100	99.35	100.00;99.78	100	100.00;100.00	100	100.00;99.04	100.00;100.00	.	.	.	.	.	.	.	.	.	.	.	.	.	.	.	100	100	100	100	100	100	100	100.00;100.00	100.00;100.00	100.00;100.00	84.31;84.31	100.00;100.00	98.66;98.66	99.92;99.92	100	.	.	100.00;100.00	100	99.93;99.93	.	100	100	.	.	.	.	.	.	100.00;100.00	99.58;99.58	100.00;100.00	100.00;100.00	100	100.00;100.00	100.00;100.00	93.70;93.70	100.00;100.00	100.00;100.00	100.00;100.00	100	100	100	100	100	99.47	98.72	100	100	100	100	100	100	99.9	81.46	100	100	100	100	99.49	100	100	100	100	100	100	100	100	100	100	100	100	100	100	94.65	100	100	99.9	100	100.00;100.00	100	100	100	100	100	100	.	.	.	.	.	.	.	.	.	.	.	.	.	.	.	.	.	.	.	.	.	.	.	.	.	.	100.00;100.00	100.00;100.00	100.00;100.00	100.00;100.00	100.00;100.00	100	100	.	99.59	99.52	100	100	100	100	85.33	100	100	100	100	100	100	.	.	.	100	100	.	.	.	.	.	.	.	.	.	.	.	.	.	.	84.1	.	.	100	.	.	.	.	.	.	.	.	.	.	.	.	.	.	.	.	.	91.52	100	100	100	100	100	.	.	91.62;91.62	.	.	91.52	100	100	100	100	.	.	.	.	.	.	.	.	.	.	.	.	100	100	100	99.91	.	.	.	.	.	100	.	.	.	.	.	100	.	100	100	.	.	.	.	.	.	100	.	91.03	.	100	100	100	100	98.98	100	100
ERR024606	Reference isolate	2007	1.1	1	11.36	21.13	.	.	.	.	.	.	.	.	87.1	100	100	100	100	.	.	.	.	.	100	.	.	.	.	.	.	.	.	100	.	.	.	.	.	100	.	.	.	.	.	.	100	100	100	100	100	100	.	100	.	.	.	.	.	87.1	.	87.1	99.95	99.76	100	100	100	.	.	100.00;100.00	100.00;100.00	.	.	.	.	.	100	98.70;98.70	.	100	99.86	.	100	100	100	100	100	100	100	100	.	.	.	.	.	100	.	.	100	100	.	.	.	.	100	.	.	.	.	.	100	.	.	.	100	.	.	.	.	.	.	.	.	.	.	.	.	.	.	.	.	84.35	100	.	100	.	.	100	100	100	100	100	99.59	100	100	100	100	100	.	.	.	.	.	.	.	.	100	.	.	.	.	.	.	100	99.18	100	100	99.59	99.52	100	100	100	100	85.33	100	100	100	100	100	100	100	.	100	100	100	.	.	.	100	100	100	.	.	100	.	99.69	.	100	98.26	100	.	.	.	.	.	.	100	100	100	100	.	100	.	97.7	.	.	.	.	.	.	.	.	.	100	100	100	100	100	.	100	100	100	100	100	100	100	100	100	100	100	100	100	100	.	.	.	.	.	.	.	.	.	.	87.1	87.1	100	99.76	100	100	.	.	.	.	.	100	.	.	.	.	.	.	.	.	.	100	.	100	.	.	.	.	.	.	.	.	.	.	.	.	100	95.81	.	99.82	100	100	100	100	100	100	.	.	.	.	.	.	.	100	100	99.35	100.00;99.78	100	100.00;100.00	100	100.00;99.04	100.00;100.00	.	.	.	100.00;100.00	100	.	.	.	.	.	.	.	.	.	.	100	100	100	100	100	100	100	100.00;100.00	100.00;100.00	100.00;100.00	100.00;100.00	100.00;100.00	98.66;98.66	99.92;99.92	100	.	.	100.00;100.00	100	99.93;99.93	.	100	100	.	.	.	.	.	.	100.00;100.00	99.58;99.58	100.00;100.00	100.00;100.00	100	100.00;100.00	100.00;100.00	93.03;93.03	100.00;100.00	100.00;100.00	100.00;100.00	100	100	100	100	.	100	98.72	100	100	100	100	100	100	99.9	81.46	100	100	100	100	99.49	100	100	100	100	100	100	100	100	100	100	100	100	100	100	94.65	100	100	99.9	100	100.00;100.00	100	100	100	100	100	100	.	.	.	.	.	.	.	.	.	.	.	.	.	.	.	.	.	.	.	.	.	.	.	.	.	.	100.00;100.00	100.00;100.00	100.00;100.00	100.00;100.00	100.00;100.00	100	100	.	99.59	99.52	100	100	100	100	85.33	100	100	100	100	100	100	.	.	.	100	100	.	.	.	.	.	.	.	.	.	.	.	.	.	.	84.1	.	.	100	.	.	.	.	.	.	.	.	.	.	.	.	.	.	.	.	.	99.97	100	100	100	100	100	.	.	.	.	100.00;99.91	99.97	100	100	100	100	.	.	.	.	.	.	.	.	.	.	.	.	100	100	100	99.91	.	.	100.00;100.00	.	100	100	.	.	.	.	.	100	.	.	100	.	.	.	.	.	.	100	.	91.03	99.96	100	100	100	100	98.98	100	100
ERR025749	Reference isolate	1973	3.1	3	3.08	8.77	.	.	.	.	.	.	.	.	.	100	100	100	100	.	.	.	.	.	.	.	.	.	.	.	.	.	.	.	.	.	.	.	.	.	.	.	.	.	.	.	100	100	100	100	83.64	100	.	100	.	.	.	.	.	.	.	.	99.95	99.76	100	100	100	.	.	100.00;100.00	100.00;100.00	.	.	.	.	100	.	.	.	.	.	.	.	100	100	100	100	100	100	100	.	.	.	.	99.23	100	.	.	.	.	.	.	.	.	100	.	.	.	.	.	.	.	.	.	100	.	.	.	.	100	.	.	.	.	.	.	.	.	.	.	.	84.35	100	.	100	.	.	100	100	100	100	.	.	100	100	100	100	.	.	.	.	.	.	.	.	.	.	.	.	.	.	.	.	100	99.18	100	100	.	99.52	100	100	100	100	85.33	100	100	100	100	.	.	.	.	100	100	.	.	.	.	100	100	.	.	.	100	.	99.69	.	.	.	.	.	.	.	.	.	.	100	100	100	100	100	100	.	100	.	.	.	.	.	.	.	.	100	100	100	100	83.64	100	.	100	100	100	100	100	100	100	99.85	100	100	100	.	100	100	.	.	.	.	.	.	.	.	.	.	.	.	.	99.76	100	100	.	.	.	.	.	100	.	.	.	.	.	.	.	.	.	.	.	.	.	.	.	.	.	.	.	.	.	.	.	99.77	.	.	.	99.82	100	100	100	100	100	100	.	.	.	.	.	.	.	100	100	98.69	100.00;99.78	100	.	100	100.00;99.04	100.00;100.00	.	.	.	.	.	.	.	.	.	.	.	.	.	.	.	.	100	100	100	100	100	100	100.00;100.00	100.00;100.00	100.00;100.00	84.31;84.31	100.00;100.00	98.66;98.66	99.92;99.92	100	.	.	.	100	99.93;99.93	99.92;99.92	100	100	.	.	.	.	.	.	100.00;100.00	99.58;99.58	100.00;100.00	100.00;100.00	100	100.00;100.00	100.00;100.00	.	.	.	.	100	100	100	100	100	100	98.72	100	100	100	100	100	100	.	81.46	100	100	.	100	99.49	.	.	.	.	.	.	.	.	.	.	.	.	.	.	.	.	100	99.9	100	100.00;100.00	.	100	100	100	100	100	.	.	.	.	.	.	.	.	.	.	.	.	.	.	.	.	.	.	.	.	.	.	.	.	.	.	100.00;100.00	100.00;100.00	100.00;100.00	100.00;100.00	100.00;100.00	100	100	.	.	99.52	100	100	100	100	85.33	100	.	.	.	100	100	.	.	.	100	100	.	.	.	.	.	.	.	.	.	.	.	.	.	.	84.1	.	.	100	.	.	.	.	.	.	.	.	.	.	.	.	.	.	.	.	.	100	.	100	100	100	100	.	.	.	.	100.00;99.91	100	100	100	100	100	.	.	.	.	.	.	.	.	.	.	.	.	100	.	.	100	.	.	.	.	.	100	.	.	.	.	.	100	.	.	100	.	.	.	.	.	.	100	100	100	99.96	100	100	100	100	98.98	100	100
ERR025750	Reference isolate	1973	3.8	3	2.8	7.65	.	.	.	.	.	.	.	.	.	100	88.01	100	100	.	.	.	.	.	.	.	.	.	.	.	.	.	.	.	.	.	.	.	.	.	.	.	.	.	.	.	100	80.57	100	100	83.67	100	.	100	.	.	.	.	.	.	.	.	99.95	99.76	100	100	88.01	.	.	100.00;100.00	100.00;100.00	.	.	.	.	.	.	.	.	.	.	.	.	100	100	100	100	.	100	.	.	100	.	.	.	.	.	.	.	.	.	.	.	.	100	.	.	.	.	.	.	.	.	.	100	100	.	.	.	.	.	.	.	.	.	.	.	.	.	.	.	84.35	100	.	.	100	.	100	88.01	100	100	100	99.59	100	100	100	100	.	.	.	.	.	.	.	.	.	.	.	.	.	.	.	.	100	99.18	100	100	99.59	99.52	100	100	100	100	85.33	100	100	100	100	100	100	100	.	100	100	100	.	.	.	100	100	.	.	.	100	.	99.69	.	.	.	.	.	.	.	.	.	.	100	100	100	100	100	100	.	100	.	.	.	.	.	.	.	.	100	80.57	100	100	83.67	100	.	100	100	100	100	100	100	100	99.85	100	100	100	.	100	100	.	.	.	.	.	.	.	.	.	.	.	.	100	99.76	100	100	.	.	.	.	.	88.01	.	.	.	.	.	.	.	.	.	.	.	.	.	.	.	.	.	.	.	.	.	.	.	.	.	.	100	99.82	100	100	100	100	100	100	.	.	.	.	.	.	.	100	100	98.69	100.00;99.78	100	.	100	100.00;99.04	100.00;100.00	.	.	.	.	.	.	.	.	.	.	.	.	.	.	.	.	100	100	100	.	100	.	100.00;100.00	100.00;100.00	100.00;100.00	84.95;84.95	100.00;100.00	98.66;98.66	99.92;99.92	100	.	.	.	100	99.93;99.93	99.92;99.92	.	.	.	.	.	.	.	.	100.00;100.00	99.58;99.58	100.00;100.00	100.00;100.00	100	100.00;100.00	100.00;100.00	.	.	.	.	100	100	100	100	100	100	98.72	100	100	100	100	100	100	.	81.46	100	100	.	100	99.49	100	100	100	100	100	100	100	100	100	100	100	100	100	100	94.65	100	100	99.9	100	100.00;100.00	.	100	100	100	100	100	.	.	.	.	.	.	.	.	.	.	.	.	.	.	.	.	.	.	.	.	.	.	.	.	.	.	100.00;100.00	100.00;100.00	100.00;100.00	100.00;100.00	100.00;100.00	100	100	.	99.59	99.52	100	100	100	100	85.33	100	100	100	100	100	100	.	.	.	100	100	.	.	.	.	.	.	.	.	.	.	.	.	.	.	84.1	.	.	100	.	.	.	.	.	.	.	.	.	.	.	.	.	.	.	.	.	100	.	100	100	100	100	.	.	.	.	100.00;99.91	100	100	100	100	100	.	.	.	.	.	.	.	.	.	.	.	.	100	.	.	100	.	.	.	.	.	100	.	.	.	.	.	100	.	.	100	.	.	.	.	.	.	100	100	100	99.96	.	100	100	100	98.98	100	100
ERR025754	Reference isolate	1974	1.5.2	1	31.22	47.54	.	.	.	.	.	.	.	.	.	100	100	100	100	.	.	.	.	.	.	.	.	.	.	.	.	.	.	100	.	100	.	.	.	.	.	.	.	.	.	.	100	100	100	.	.	100	.	100	.	.	.	.	.	.	.	.	99.95	99.76	100	100	100	.	.	100.00;100.00	100.00;100.00	.	.	.	.	100	.	.	.	.	.	.	.	100	100	100	100	100	100	100	.	.	.	.	.	100	.	.	100	100	.	.	.	.	100	.	.	.	.	.	100	.	.	.	100	.	.	.	.	.	.	.	.	.	.	.	.	.	.	.	.	84.35	100	.	100	.	.	100	100	100	100	100	99.11	100	100	100	100	100	.	.	.	.	.	.	.	.	.	.	.	.	.	.	.	100	99.18	100	100	99.11	99.52	100	100	100	100	85.33	100	100	100	100	100	100	100	.	100	100	100	.	.	.	100	100	100	.	.	100	.	99.69	.	100	.	.	.	.	.	.	100	99.04	100	100	100	100	.	100	100	93.66	.	.	.	.	.	.	.	.	99.75	100	100	.	.	100	.	100	100	100	100	100	100	100	100	100	100	100	100	100	100	89.91;89.91	98.01;98.01	100.00;100.00	.	.	.	.	.	.	.	.	.	100	99.76	100	100	.	.	.	.	.	100	.	.	.	.	.	.	.	.	.	.	.	.	.	.	.	.	.	.	.	.	.	.	.	.	100	100	.	99.82	100	100	100	100	100	100	.	.	.	.	.	.	.	100	100	99.35	100.00;99.78	100	100.00;100.00	100	100.00;99.04	100.00;100.00	.	.	.	.	.	.	.	.	.	.	.	.	.	.	.	100	100	100	100	100	100	100	100.00;100.00	100.00;100.00	100.00;100.00	84.31;84.31	100.00;100.00	98.66;98.66	99.92;99.92	100	.	.	100.00;100.00	100	.	100.00;100.00	100	100	.	.	.	.	.	.	100.00;100.00	99.58;99.58	100.00;100.00	100.00;100.00	100	100.00;100.00	100.00;100.00	.	.	.	.	100	100	100	100	100	100	98.72	100	100	100	100	100	100	99.9	81.55	100	100	100	100	99.49	100	100	100	100	100	100	100	100	100	100	100	100	100	100	94.65	100	100	99.9	100	100.00;100.00	100	100	100	100	100	100	.	.	.	.	.	.	.	.	.	.	.	.	.	.	.	.	.	.	.	.	.	.	.	.	.	.	100.00;100.00	100.00;100.00	100.00;100.00	100.00;100.00	100.00;100.00	100	100	.	99.11	99.52	100	100	100	100	85.33	100	100	100	100	100	100	.	.	.	100	100	100	100	.	.	.	.	.	.	.	.	.	.	.	.	84.1	.	.	100	.	.	.	.	.	.	.	.	.	.	.	.	.	.	.	.	.	91.52	100	100	100	100	100	.	.	91.62;91.62	.	100.00;99.91	91.52	100	100	100	100	.	.	.	.	.	.	.	.	.	.	.	.	100	100	100	99.91	.	.	100.00;100.00	.	100	100	.	.	100.00;100.00	.	100	100	.	.	100	.	.	.	.	.	.	100	.	.	99.96	100	100	100	100	98.98	100	100
ERR025758	Reference isolate	1998	3.7.33	3	2.97	8.29	.	.	.	.	.	.	.	.	.	100	100	100	100	.	.	.	.	.	.	.	.	.	.	.	.	.	.	.	.	.	.	.	.	.	.	.	.	.	.	.	100	100	100	100	83.61	100	.	100	.	.	.	.	.	.	.	.	99.95	99.76	100	100	100	.	.	100.00;100.00	100.00;100.00	.	.	.	100	.	100	.	.	.	.	.	.	100	100	98.31	100	100	100	100	.	.	100	100	.	.	.	.	.	.	.	.	.	100	100	.	.	.	.	.	.	.	.	.	100	.	.	.	.	.	.	.	.	.	.	.	.	.	.	.	.	84.35	100	.	100	.	.	100	100	100	100	100	99.59	100	100	100	100	.	.	.	.	.	.	.	.	97.18	.	.	.	.	.	.	.	100	99.18	100	100	99.59	99.52	100	100	100	100	85.33	100	100	100	100	100	100	100	.	100	100	100	.	.	.	100	100	.	.	.	100	.	99.69	.	.	.	.	.	.	.	.	.	.	100	100	100	100	100	100	.	100	.	.	.	.	.	.	.	.	100	100	100	100	83.61	100	.	100	100	100	100	100	100	100	99.85	100	100	100	.	100	100	.	.	.	.	.	.	.	.	.	.	.	.	100	99.76	100	100	.	.	.	.	.	100	.	.	.	.	.	.	.	.	.	.	.	.	.	.	.	.	.	.	.	.	.	.	.	.	.	.	100	99.82	100	.	100	100	100	100	.	.	.	.	.	.	.	100	100	98.69	100.00;99.78	100	.	100	100.00;99.04	100.00;100.00	.	.	.	.	.	.	.	.	.	.	.	.	.	.	.	.	100	100	98.31	100	100	100	100.00;100.00	100.00;100.00	100.00;100.00	84.95;84.95	100.00;100.00	98.66;98.66	99.92;99.92	100	.	.	.	100	99.93;99.93	99.92;99.92	100	100	.	.	.	.	.	.	100.00;100.00	99.58;99.58	100.00;100.00	100.00;100.00	100	100.00;100.00	100.00;100.00	.	.	.	.	100	100	100	100	100	100	98.72	100	100	100	100	100	100	.	81.46	100	100	.	100	99.49	100	100	100	100	100	100	100	100	100	100	100	100	100	100	94.65	100	100	99.9	100	100.00;100.00	.	100	100	100	100	100	.	.	.	.	.	.	.	.	.	.	.	.	.	.	.	.	.	.	.	.	.	.	.	.	.	.	100.00;100.00	100.00;100.00	100.00;100.00	100.00;100.00	100.00;100.00	100	100	.	99.59	99.52	100	100	100	100	85.33	100	100	100	100	100	100	.	.	.	100	100	.	.	.	.	.	.	.	.	.	.	.	.	.	.	84.1	.	.	100	.	.	.	.	.	.	.	.	.	.	.	.	.	.	.	.	.	100	.	100	100	100	100	.	.	.	.	100.00;99.91	100	100	100	100	100	.	.	.	.	.	.	.	.	.	.	.	.	100	.	.	100	.	.	.	.	.	100	.	.	.	.	.	100	.	.	100	.	.	.	.	.	.	100	100	100	99.96	100	100	100	100	98.98	100	100
ERR025724	Reference isolate	1947	2.9.1	2	2.9	7.92	.	.	.	.	.	.	.	.	.	100	100	100	100	.	.	.	.	.	.	.	.	.	.	.	.	.	.	.	.	.	.	.	.	.	.	.	.	.	.	.	100	100	100	100	100	100	.	100	.	.	.	.	.	.	.	.	99.95	99.76	100	100	100	.	.	100.00;100.00	100.00;100.00	.	.	.	.	.	.	100	.	100	.	.	.	100	100	100	100	100	100	100	.	100	.	.	.	.	.	.	.	.	.	.	.	.	100	.	.	.	.	.	.	.	.	.	100	100	.	.	.	.	.	.	.	.	.	.	.	.	.	.	.	83.98	100	.	100	100	.	100	100	100	100	100	99.59	100	100	100	100	.	.	.	.	.	.	.	.	.	.	.	.	.	.	.	.	100	99.18	100	100	99.59	99.52	100	100	100	100	85.33	100	100	100	100	100	100	100	.	100	100	100	.	.	.	100	100	100	.	.	100	.	99.69	.	.	.	.	.	.	.	.	.	.	100	100	100	100	100	100	.	87.43	.	.	.	.	.	.	.	.	99.75	100	100	100	100	100	.	100	100	100	100	100	100	100	100	100	100	100	100	100	100	.	.	.	.	.	.	.	.	.	.	.	.	100	99.76	100	100	.	.	.	.	.	100	.	.	.	.	.	.	.	.	.	.	.	.	.	.	.	.	.	.	.	.	.	.	.	.	100	100	100	99.82	100	100	100	100	100	100	.	.	.	.	.	.	.	.	100	.	.	.	.	100	100.00;99.04	100.00;100.00	.	.	.	.	.	.	.	.	.	.	.	.	.	.	.	91.11	100	100	100	100	100	100	100.00;100.00	100.00;100.00	100.00;100.00	83.53;83.53	100.00;100.00	98.66;98.66	99.92;99.92	100	.	.	100.00;100.00	100	99.93;99.93	99.92;99.92	100	100	.	.	.	.	.	.	100.00;100.00	99.58;99.58	100.00;100.00	100.00;100.00	100	100.00;100.00	100.00;100.00	.	.	.	.	100	100	100	100	100	100	98.72	100	100	100	100	100	100	99.9	81.46	100	100	100	100	99.49	100	100	100	100	100	100	100	100	100	100	100	100	100	100	94.65	100	100	99.9	100	100.00;100.00	100	100	100	100	100	100	.	.	.	.	.	.	.	.	.	.	.	.	.	.	.	.	.	.	.	.	.	.	.	.	.	.	100.00;100.00	100.00;100.00	100.00;100.00	100.00;100.00	100.00;100.00	100	100	.	99.59	99.52	100	100	100	100	85.33	100	100	100	100	100	100	.	.	.	100	100	.	.	.	.	.	.	.	.	.	.	.	.	.	.	84.1	.	.	100	.	.	.	.	.	.	.	.	.	.	.	.	.	.	.	.	.	100	100	100	100	100	100	.	.	.	.	100.00;99.91	100	100	100	100	100	.	.	.	.	.	.	.	.	.	.	.	.	100	100	100	100	.	.	.	.	.	100	.	.	.	.	.	100	.	.	100	.	.	.	.	.	.	100	100	100	99.96	100	99.79	100	100	98.98	100	100
ERR025718	Reference isolate	2002	3.7.1	3	8.56	26.52	.	96.27	.	.	.	100	.	100	100	100	100	100	100	.	.	.	.	.	.	.	.	.	.	.	.	.	.	100	97.8	.	100	100	.	.	.	.	.	.	.	.	100	100	100	100	83.64	100	.	100	82.3	96.27	100	.	.	100	100	100	99.95	99.76	100	100	100	.	.	100.00;100.00	100.00;100.00	.	.	.	.	.	100	.	.	.	.	100	100	100	100	100	100	100	100	100	.	100	.	.	.	.	.	.	.	.	.	.	.	.	100	.	.	.	.	.	.	.	.	.	100	100	.	.	.	.	.	.	.	.	.	.	.	.	.	.	.	84.35	100	.	100	100	.	100	100	100	100	100	99.59	100	100	100	100	.	.	.	.	.	.	.	99.62	.	.	.	.	.	.	.	.	100	99.18	100	100	99.59	99.52	100	100	100	100	85.33	100	100	100	100	100	100	100	.	100	100	100	.	.	.	100	100	100	.	.	100	100	99.69	.	100	.	.	.	.	.	100	.	.	100	100	100	100	100	100	.	100	.	.	100	.	.	.	.	.	100	100	100	100	83.64	100	.	100	100	100	100	100	100	100	99.85	100	100	100	.	100	100	.	.	.	82.3	100	100	.	.	.	.	100	100	100	99.76	100	100	.	.	.	.	.	100	.	.	.	.	.	.	.	.	.	.	.	.	.	.	.	.	.	.	.	.	.	.	.	.	.	.	100	99.82	100	100	100	100	100	100	.	.	.	.	.	.	.	100	100	98.69	100.00;99.78	100	.	100	100.00;99.04	100.00;100.00	100.00;100.00	.	.	.	.	.	.	.	100	.	.	.	.	.	.	.	100	100	100	100	100	100	100.00;100.00	100.00;100.00	100.00;100.00	100.00;100.00	100.00;100.00	98.66;98.66	99.92;99.92	100	.	.	.	100	99.93;99.93	99.92;99.92	100	100	.	.	.	.	.	.	100.00;100.00	99.58;99.58	100.00;100.00	100.00;100.00	100	100.00;100.00	100.00;100.00	.	.	.	.	100	100	100	100	100	100	98.72	100	100	100	100	100	100	.	81.46	100	100	.	100	99.49	100	100	100	100	100	100	100	100	100	100	100	100	100	100	94.65	100	100	99.9	100	100.00;100.00	.	100	100	100	100	100	100	100	100	100	.	100	100	100	100	99.85;100.00	.	100	100	100	.	100	100	100	100	100	100	100	100	100	100	.	100.00;100.00	100.00;100.00	100.00;100.00	100.00;100.00	100.00;100.00	100	100	.	99.59	99.52	100	100	100	100	85.33	100	100	100	100	100	100	.	.	.	100	100	100	100	100	100	100	100	100	100	100	100	100	100	100	100	84.1	98.67	98.67	100	100	100	.	.	.	100	100	100	.	.	100	100	100	100	.	100	100	100	100	100	100	100	100	.	.	.	100	100.00;99.91	100	100	100	100	100	100	100	100	100	100	100	100	100	100	100	.	.	100	.	.	100	.	.	100.00;100.00	.	100	100	100.00;100.00	100	.	.	.	100	.	.	100	.	.	100	100	100	100	100	100	100	99.96	100	100	100	100	98.98	100	100
ERR025762	Reference isolate	1998	2.5.2	2	8.08	22.31	.	.	.	.	.	.	.	.	.	100	100	100	100	.	.	.	.	.	.	.	.	.	.	.	.	.	.	.	.	.	.	.	.	.	.	.	.	.	.	.	100	100	100	100	100	100	.	100	.	.	.	.	.	.	.	.	99.95	99.76	100	100	100	.	.	100.00;100.00	100.00;100.00	.	.	.	.	.	.	100	.	.	.	.	.	100	100	100	100	100	100	100	.	.	.	.	.	.	.	.	.	.	.	.	.	.	100	.	.	.	.	.	.	.	.	.	100	.	.	.	.	.	.	.	.	.	.	.	.	.	.	.	.	84.35	100	.	100	.	.	100	100	100	100	100	99.59	100	100	100	100	.	.	.	.	.	.	.	99.62	.	.	.	.	.	.	.	.	100	99.18	100	100	99.59	99.52	100	100	100	100	85.33	100	100	100	100	100	100	100	.	100	100	100	.	.	.	100	100	100	.	.	100	.	99.69	.	.	.	.	.	.	.	.	.	.	100	100	100	100	100	100	.	87.43	.	.	.	.	.	.	.	.	99.75	100	100	100	100	100	.	100	100	100	100	100	100	100	100	100	100	100	100	100	100	.	.	.	.	.	.	.	.	.	.	.	.	100	99.76	100	100	.	.	.	.	.	100	.	.	.	.	.	.	.	.	.	.	.	.	.	.	.	.	.	.	.	.	.	.	.	.	100	100	100	99.82	.	100	100	.	100	100	.	.	.	86.19	100	99.75	98.3	100	100	98.69	100.00;99.78	100	.	100	100.00;99.04	100.00;100.00	.	.	.	.	.	.	.	.	.	.	.	.	.	.	.	91.11	100	100	100	100	100	100	100.00;100.00	100.00;100.00	100.00;100.00	83.53;83.53	100.00;100.00	98.66;98.66	99.92;99.92	100	.	.	100.00;100.00	100	99.93;99.93	99.92;99.92	100	100	80.22	95.90;95.90	94.08;92.66	99.19	100	98.43	100.00;100.00	99.58;99.58	100.00;100.00	100.00;100.00	100	100.00;100.00	100.00;100.00	93.70;93.70	100.00;100.00	100.00;100.00	100.00;100.00	100	100	100	100	100	100	98.72	100	100	100	100	100	100	99.9	81.46	100	100	100	100	99.49	100	100	100	100	100	100	100	100	100	100	100	100	100	100	94.65	100	100	99.9	100	100.00;100.00	100	100	100	100	100	100	100	100	100	100	.	100	100	100	100	99.85;100.00	.	100	100	100	.	100	100	100	100	100	100	100	100	100	100	.	100.00;100.00	100.00;100.00	100.00;100.00	100.00;100.00	100.00;100.00	100	100	.	99.59	99.52	100	100	100	100	85.33	100	100	100	100	100	100	.	.	.	100	100	100	100	100	100	100	100	100	100	100	100	100	100	100	100	84.1	98.67	98.67	100	100	100	.	.	.	100	100	100	.	.	100	100	100	100	.	100	100	100	100	100	100	100	100	.	.	.	.	100.00;99.91	100	100	100	100	100	100	100	100	100	100	100	100	100	100	100	.	.	100	100	100	100	.	.	.	.	.	.	.	.	.	.	.	100	.	.	100	.	.	100	100	100	100	100	100	100	99.96	100	100	100	100	98.98	100	100
ERR025765	Reference isolate	2000	1.5.3	1	30.98	44.63	.	.	.	.	.	.	.	.	.	100	100	100	100	.	.	.	.	.	.	.	.	.	.	.	.	.	100	.	.	.	.	.	.	.	.	.	100	.	.	.	100	100	100	.	.	100	.	100	.	.	.	.	.	.	.	.	99.95	99.76	100	100	100	.	.	100.00;100.00	100.00;100.00	.	.	.	.	.	.	98.7	.	.	.	.	100	100	100	100	100	100	100	100	.	.	.	.	.	100	.	.	100	100	.	.	.	.	100	.	.	.	.	.	100	.	.	.	100	.	.	.	.	.	.	.	.	.	.	.	.	.	.	.	.	84.35	100	.	100	.	.	100	100	100	100	100	99.11	100	100	100	100	100	.	.	.	.	.	.	.	.	.	.	.	.	.	.	.	100	99.18	100	100	99.11	99.52	100	100	100	100	85.33	100	100	100	100	100	100	100	.	100	100	100	.	.	.	100	100	100	.	.	100	.	.	100	.	.	.	.	.	.	.	.	.	100	100	100	100	.	100	100	93.66	.	.	.	.	.	.	.	.	99.75	100	100	.	.	100	.	100	100	100	100	100	100	100	100	100	100	100	100	100	100	89.91;89.91	98.01;98.01	100.00;100.00	.	.	.	.	.	.	.	.	.	100	99.76	100	100	.	.	.	.	.	100	.	.	.	.	.	.	.	.	.	.	.	.	.	.	.	.	.	.	.	.	.	.	.	.	100	100	.	99.82	100	100	100	100	100	100	.	.	.	.	.	.	.	100	100	99.35	100.00;99.78	100	100.00;100.00	100	100.00;99.04	100.00;100.00	.	.	.	.	.	.	.	.	.	.	.	100.00;100.00	100	.	.	100	100	100	100	100	100	100	100.00;100.00	100.00;100.00	100.00;100.00	84.31;84.31	100.00;100.00	98.66;98.66	99.92;99.92	100	.	.	100.00;100.00	100	.	100.00;100.00	100	100	.	.	.	.	.	.	100.00;100.00	99.58;99.58	100.00;100.00	100.00;100.00	100	100.00;100.00	100.00;100.00	.	100.00;100.00	100.00;100.00	100.00;100.00	100	100	100	100	100	100	98.72	100	100	100	100	100	100	99.9	81.46	100	100	100	100	99.49	100	100	100	100	100	100	100	100	100	100	100	100	100	100	94.65	98.91	100	99.9	100	100.00;100.00	100	100	100	100	100	100	.	.	.	.	100	.	.	.	.	.	.	.	.	.	.	.	.	.	.	.	.	.	.	.	.	.	100.00;100.00	100.00;100.00	100.00;100.00	100.00;100.00	100.00;100.00	100	100	.	99.11	99.52	100	100	100	100	85.33	100	100	100	100	100	100	.	.	.	100	100	100	100	.	.	.	.	.	.	.	.	.	.	.	.	84.1	.	.	100	.	.	.	.	.	.	.	.	.	.	.	.	.	.	.	.	.	91.52	100	100	100	100	100	.	.	91.62;91.62	.	100.00;99.91	91.52	100	100	100	100	.	.	.	.	.	.	.	.	.	.	.	.	100	100	100	99.91	100.00;100.00	100	.	.	.	100	.	.	.	.	.	100	.	.	100	.	.	.	.	.	.	100	.	.	99.96	100	100	100	100	98.98	100	100
ERR025756	Reference isolate	1976	1.6.1	1	2.77	7.17	.	.	.	.	.	.	.	.	.	100	100	100	100	.	.	.	.	.	.	.	.	.	.	.	.	.	.	.	.	.	.	.	.	.	.	.	.	.	.	.	100	100	100	100	100	100	.	100	.	.	.	.	.	.	.	.	99.95	99.76	100	100	100	.	.	100.00;100.00	100.00;100.00	.	.	.	.	.	.	100	.	100	.	.	.	100	100	100	.	100	100	100	.	100	.	.	.	.	.	.	.	.	.	.	.	.	100	.	.	.	.	.	.	.	.	.	100	100	.	.	.	.	.	.	.	.	.	.	.	.	.	.	.	84.35	100	.	100	100	.	100	100	100	100	92.49	99.59	100	100	100	100	.	.	.	.	.	.	.	.	.	100	.	.	.	.	.	.	100	99.18	100	100	99.59	99.52	100	100	100	100	85.33	100	100	100	100	100	100	100	.	100	100	92.49	.	.	.	100	100	100	.	.	100	.	99.69	.	.	.	.	.	.	.	.	.	.	100	100	100	100	100	100	.	100	.	.	.	.	.	.	.	.	.	100	100	100	100	100	.	100	100	100	100	100	100	100	100	100	100	100	100	100	100	.	.	.	.	.	.	.	.	.	.	.	.	100	99.76	100	100	.	.	.	.	.	100	.	.	.	.	.	.	.	.	.	.	.	.	.	.	.	.	.	.	.	.	.	.	.	.	.	.	.	.	100	100	100	100	100	100	.	.	.	.	.	.	.	100	100	99.35	100.00;99.78	100	100.00;100.00	100	100.00;99.04	100.00;100.00	.	.	.	.	.	.	.	.	.	.	.	.	.	.	.	100	100	100	100	100	100	100	100.00;100.00	100.00;100.00	100.00;100.00	84.31;84.31	100.00;100.00	98.66;98.66	99.92;99.92	100	.	.	100.00;100.00	.	99.93;99.93	81.36;81.36	100	100	.	.	.	.	.	.	100.00;100.00	99.58;99.58	100.00;100.00	100.00;100.00	100	100.00;100.00	100.00;100.00	93.70;93.70	100.00;100.00	100.00;100.00	100.00;100.00	100	100	100	100	100	99.47	98.72	100	99.91	100	100	100	100	99.9	81.46	100	100	100	100	99.49	100	100	100	100	100	100	100	100	100	100	100	100	100	100	94.65	100	100	99.9	100	100.00;100.00	100	100	100	100	100	100	.	.	.	.	.	.	.	.	.	.	.	.	.	.	.	.	.	.	.	.	.	.	.	.	.	.	100.00;100.00	100.00;100.00	100.00;100.00	100.00;100.00	100.00;100.00	100	100	.	99.59	99.52	100	100	100	100	85.33	100	100	100	100	100	100	.	.	.	100	100	.	.	.	.	.	.	.	.	.	.	.	.	.	.	84.1	.	.	100	.	.	.	.	.	.	.	.	.	.	.	.	.	.	.	.	.	91.52	100	100	100	100	100	.	.	91.62;91.62	.	100.00;99.91	91.52	.	.	.	.	.	.	.	.	.	.	.	.	.	.	.	.	100	100	100	99.91	.	.	.	.	.	100	.	.	.	.	.	100	.	.	100	.	.	.	.	.	.	100	.	91.03	99.96	100	100	100	100	98.98	100	100
ERR316315	Reference isolate	2002	2.11.2	2	2.78	8.01	.	.	.	.	.	.	.	.	.	100	100	100	100	.	.	.	.	.	.	.	.	.	.	.	.	.	.	.	.	.	.	.	.	.	.	.	.	.	.	.	100	100	100	100	100	100	.	100	.	.	.	.	.	.	.	.	99.95	99.76	100	100	100	.	.	100.00;100.00	100.00;100.00	.	.	.	100	100	.	100.00;100.00	.	100	.	.	.	100	100	100	100	100	100	100	.	.	.	.	100	100	.	.	.	.	.	.	.	.	100	.	.	.	.	.	.	.	.	.	100	100	.	.	.	.	.	.	.	.	.	.	.	.	.	.	100	84.35	100	.	100	100	.	100	100	100	100	100	99.59	100	100	100	100	.	.	.	.	.	.	.	.	.	.	.	.	.	.	.	.	100	99.18	100	100	99.59	99.52	100	100	100	100	85.33	100	100	100	100	100	100	100	.	100	100	100	.	.	.	100	100	100	.	.	100	.	99.69	.	.	.	.	.	.	.	.	.	.	100	100	100	100	100	100	.	87.43	.	.	.	.	.	.	.	.	99.75	100	100	100	100	100	.	100	100	100	100	100	100	100	100	100	100	100	100	100	100	.	.	.	.	.	.	.	.	.	.	.	.	100	99.76	100	100	.	.	.	.	.	100	.	.	.	.	.	.	.	.	.	.	.	.	.	.	.	.	.	.	.	.	.	.	.	.	100	100	100	99.82	100	100	100	100	100	100	.	.	.	.	.	.	.	100	100	98.69	100.00;99.78	100	.	100	100.00;99.04	100.00;100.00	.	.	.	.	.	.	.	.	.	.	.	.	.	.	.	91.11	100	100	100	100	100	100	100.00;100.00	100.00;100.00	100.00;100.00	100.00;100.00	100.00;100.00	98.66;98.66	99.92;99.92	100	.	.	100.00;100.00	100	99.93;99.93	99.92;99.92	100	100	.	.	.	.	.	.	100.00;100.00	99.58;99.58	100.00;100.00	100.00;100.00	100	100.00;100.00	100.00;100.00	93.70;93.70	100.00;100.00	100.00;100.00	100.00;100.00	100	100	100	100	100	100	98.72	100	100	100	100	100	100	99.9	81.46	100	100	100	100	99.49	100	100	100	100	100	100	100	100	100	100	100	100	100	100	94.65	100	100	99.9	100	100.00;100.00	100	100	100	100	100	100	.	.	.	.	.	.	.	.	.	.	.	.	.	.	.	.	.	.	.	.	.	.	.	.	.	.	100.00;100.00	100.00;100.00	100.00;100.00	100.00;100.00	100.00;100.00	100	100	.	99.59	99.52	100	100	100	100	85.33	100	100	100	100	100	100	.	.	.	100	100	.	.	.	.	.	.	.	.	.	.	.	.	.	.	84.1	.	.	100	.	.	.	.	.	.	.	.	.	.	.	.	.	.	.	.	.	100	100	100	100	100	100	.	.	.	.	100.00;99.91	100	100	100	100	100	.	.	.	.	.	.	.	.	.	.	.	.	100	100	100	100	.	.	.	.	.	100	.	.	.	.	.	100	.	.	100	99.98	.	.	.	.	.	100	100	100	99.96	100	99.79	100	100	98.98	100	100
ERR025710	Reference isolate	2003	3.6	3	6.93	22.25	.	.	.	.	.	100	.	100	100	100	88.71	100	100	.	.	.	.	.	.	.	.	.	.	.	.	.	.	100	97.8	.	100	100	.	.	.	.	.	.	.	.	100	100	100	100	83.64	100	.	100	.	.	100	.	.	100	100	100	99.95	99.76	100	100	88.71	.	.	100.00;100.00	100.00;100.00	.	.	.	100	99.24	100	.	.	100	.	.	100	100	100	100	100	100	100	100	.	.	.	.	.	100	.	.	.	.	.	.	.	.	100	100	.	.	.	.	.	.	.	.	100	.	.	.	.	.	.	.	.	.	.	.	.	.	.	.	.	84.35	100	.	100	.	.	100	88.71	100	100	100	99.59	100	100	100	100	.	.	.	.	.	.	.	99.62	.	.	.	.	.	.	.	.	100	99.18	100	100	99.59	99.52	100	100	100	100	85.33	100	100	100	100	97.87	100	100	.	100	100	100	.	.	.	100	100	100	.	.	100	100	99.69	.	100	.	.	.	.	.	100	.	.	100	100	100	100	100	100	.	100	.	.	.	.	.	.	.	.	100	100	100	100	83.64	100	.	100	100	100	100	100	100	100	99.85	100	100	100	.	100	100	.	.	.	.	100	100	.	.	.	.	100	100	100	99.76	100	100	.	.	.	.	.	88.71	.	.	.	.	.	.	.	.	.	.	.	.	.	.	.	.	.	.	.	.	.	.	.	.	.	.	100	99.82	100	100	100	100	100	100	.	.	.	.	.	.	.	100	100	98.69	100.00;99.78	100	.	100	100.00;99.04	100.00;100.00	100.00;100.00	.	.	.	.	.	.	.	100	.	.	.	.	.	.	.	100	100	100	100	100	100	100.00;100.00	100.00;100.00	100.00;100.00	84.95;84.95	100.00;100.00	98.66;98.66	99.92;99.92	100	.	.	.	100	99.93;99.93	99.92;99.92	100	100	.	.	.	.	.	.	100.00;100.00	99.58;99.58	100.00;100.00	100.00;100.00	100	100.00;100.00	100.00;100.00	.	.	.	.	100	100	100	100	100	100	98.72	100	100	100	100	100	100	.	81.46	100	100	.	.	.	100	100	100	100	100	100	100	100	100	100	100	100	100	100	94.65	100	.	99.9	100	100.00;100.00	.	100	100	100	100	100	100	100	100	100	.	100	100	100	100	99.85;100.00	.	100	100	100	.	100	100	100	100	100	100	100	100	100	100	.	100.00;100.00	100.00;100.00	100.00;100.00	100.00;100.00	100.00;100.00	100	100	.	99.59	99.52	100	100	100	100	85.33	100	97.87	100	100	100	100	.	.	.	100	100	100	100	100	100	100	100	100	100	100	100	100	100	100	100	84.1	98.67	98.67	100	100	100	.	.	.	100	99.82	100	.	.	100	100	100	100	.	100	100	100	100	100	100	100	100	.	.	.	100	100.00;99.91	100	100	100	100	100	100	100	100	100	100	100	100	100	100	100	.	.	100	.	.	100	.	.	100.00;100.00	.	100	100	100.00;100.00	100	.	.	.	100	.	.	100	.	.	100	100	100	100	100	100	100	99.96	100	100	100	100	98.98	100	100
ERR025691	Reference isolate	1982	2.8.1	2	8.06	22.26	.	.	.	.	.	.	.	.	.	100	100	100	100	.	.	.	.	.	.	.	.	.	.	.	.	.	.	.	.	.	.	.	.	.	.	.	.	.	.	.	100	100	100	100	100	100	.	100	.	.	.	.	.	.	.	.	99.95	99.76	100	100	100	.	.	100.00;100.00	100.00;100.00	.	.	.	100	100	.	100	.	100	.	.	.	100	100	100	100	100	100	100	.	100	.	.	.	.	.	.	.	.	.	.	.	.	100	.	.	.	.	.	.	.	.	.	100	100	.	.	.	.	.	.	.	.	.	.	.	.	.	.	.	84.35	100	.	100	100	.	100	100	100	100	100	99.59	100	100	100	100	.	.	.	.	.	.	.	99.62	.	.	.	.	.	.	100	.	100	99.18	100	100	99.59	99.52	100	100	100	100	85.33	100	100	100	100	100	99.37	100	.	100	100	100	.	.	.	100	100	100	.	.	100	.	99.69	.	.	.	.	.	.	.	.	.	.	100	100	100	100	100	100	.	87.43	.	.	.	.	.	.	.	.	.	100	100	100	100	100	.	100	100	100	100	100	100	100	100	100	100	100	.	100	100	.	.	.	.	.	.	.	.	.	.	.	.	100	99.76	100	100	.	.	.	.	.	100	.	.	.	.	.	.	.	.	.	.	.	.	.	.	.	.	.	.	.	.	.	.	.	.	100	100	100	99.82	100	100	100	100	100	100	.	.	.	86.19	100	99.75	98.3	100	100	98.69	100.00;99.78	100	.	100	100.00;99.04	100.00;100.00	.	.	.	.	.	.	.	.	.	.	.	.	.	.	.	91.09	87.85	100	100	100	100	100	100.00;100.00	100.00;100.00	100.00;100.00	100.00;100.00	100.00;100.00	98.66;98.66	99.92;99.92	100	.	.	100.00;100.00	100	99.93;99.93	99.92;99.92	100	100	80.22	95.90;95.90	94.08;92.66	99.19	100	98.43	100.00;100.00	99.58;99.58	100.00;100.00	100.00;100.00	100	100.00;100.00	100.00;100.00	93.53;93.53	100.00;100.00	100.00;100.00	100.00;100.00	100	100	100	100	100	100	98.72	100	100	100	100	100	100	99.9	81.98	100	100	100	100	99.49	100	100	100	100	100	100	100	100	100	100	100	100	100	100	94.65	100	100	99.9	100	100.00;100.00	100	100	100	100	100	100	100	100	100	100	.	100	100	100	100	99.85;100.00	.	100	100	100	.	100	100	100	100	100	100	100	100	100	100	.	100.00;100.00	100.00;100.00	100.00;100.00	100.00;100.00	100.00;100.00	100	100	.	99.59	99.52	100	100	100	100	85.33	100	100	99.37	100	100	100	.	.	.	100	100	100	100	100	100	100	100	100	100	100	100	100	100	100	100	84.1	98.67	98.67	100	100	.	.	.	.	100	100	.	.	100	100	100	100	100	.	100	100	100	100	100	100	100	100	.	.	.	.	100.00;99.91	100	100	100	100	100	100	100	100	100	100	100	100	100	100	100	.	.	100	100	100	100	.	.	.	.	.	100	.	.	.	.	.	100	.	.	100	.	.	100	100	100	100	100	100	100	99.96	100	100	100	100	98.98	100	100
ERR025734	Reference isolate	1958	2.4.1	2	27.36	37.61	.	.	.	.	.	.	.	.	.	100	100	100	100	.	.	.	.	.	.	.	.	.	.	.	.	.	.	100	.	.	.	.	.	.	.	.	.	.	.	.	100	100	100	100	100	100	.	100	.	.	.	.	.	.	.	.	99.95	99.76	100	100	100	.	.	100.00;100.00	100.00;100.00	.	.	.	.	100	.	100	.	.	.	.	.	100	100	100	100	100	100	100	.	.	.	.	.	.	.	.	.	.	.	.	.	.	100	.	.	.	.	.	.	.	.	.	100	.	.	.	.	.	.	.	.	.	.	.	.	.	.	.	.	84.35	.	.	100	.	.	100	100	100	100	100	99.59	100	100	100	100	.	.	.	.	100	.	.	.	100	.	.	.	.	.	.	.	100	99.18	100	100	99.59	99.52	100	100	100	100	85.33	100	100	100	100	.	.	.	.	100	100	100	.	.	.	100	100	100	.	.	100	.	99.69	.	100	.	.	.	.	.	.	.	.	100	100	100	100	100	100	.	87.43	.	.	.	.	.	.	.	.	99.75	100	100	100	100	100	.	100	100	100	100	100	100	100	100	100	100	100	100	100	100	.	.	.	.	.	.	.	.	.	.	.	.	100	99.76	100	100	.	.	.	.	.	100	.	.	.	.	.	.	.	.	.	.	.	.	.	.	.	.	.	.	.	.	.	.	.	.	100	100	.	99.82	100	100	100	100	100	100	.	.	.	.	.	.	.	100	100	98.69	100.00;99.78	100	.	100	100.00;99.04	100.00;100.00	.	.	.	.	.	.	.	.	.	.	.	.	.	.	.	91.11	.	100	100	100	100	100	100.00;100.00	100.00;100.00	100.00;100.00	84.95;84.95	100.00;100.00	98.66;98.66	99.92;99.92	.	.	.	100.00;100.00	100	99.93;99.93	99.92;99.92	100	100	.	.	.	.	.	.	100.00;100.00	99.58;99.58	100.00;100.00	100.00;100.00	100	100.00;100.00	100.00;100.00	93.70;93.70	100.00;100.00	100.00;100.00	100.00;100.00	100	100	100	100	100	100	98.72	100	100	100	100	100	100	99.9	81.46	100	100	100	100	99.49	100	100	100	100	100	100	100	100	100	100	100	100	100	100	94.65	100	100	99.9	100	100.00;100.00	100	.	100	100	100	100	.	.	.	.	.	.	.	.	.	.	.	.	.	.	.	.	.	.	.	.	.	.	.	.	.	.	100.00;100.00	100.00;100.00	100.00;100.00	100.00;100.00	100.00;100.00	100	100	.	99.59	99.52	100	100	100	100	85.33	100	.	.	.	100	100	.	.	.	100	100	.	.	.	.	.	.	.	.	.	.	.	.	.	.	84.1	.	.	100	.	.	.	.	.	.	.	.	.	.	.	.	.	.	.	.	.	99.56	100	100	100	100	100	.	.	.	.	100.00;99.91	99.56	100	100	100	100	.	.	.	.	.	.	.	.	.	.	.	.	100	100	100	100	.	.	100.00;100.00	.	100	100	.	.	.	.	.	100	.	100	100	.	.	.	.	.	.	100	100	100	99.96	100	100	100	100	98.98	100	100
ERR025751	Reference isolate	1973	2.2	2	2.72	6.96	.	.	.	.	.	.	.	.	.	100	86.51	100	100	.	.	.	.	.	.	.	.	.	.	.	.	.	.	.	.	.	.	.	.	.	.	.	.	.	.	.	100	99.11	100	100	100	100	.	100	.	.	.	.	.	.	.	.	99.95	99.76	100	100	86.51	.	.	100.00;100.00	100.00;100.00	.	.	.	.	.	.	100	82.46	.	.	.	.	100	100	100	100	100	100	100	.	100	.	.	.	.	.	.	.	.	.	.	.	.	99.77	.	.	.	.	.	.	.	.	.	100	100	.	.	.	.	.	.	.	.	.	.	.	.	.	.	.	84.35	100	.	.	100	.	100	86.51	100	100	100	99.59	100	100	100	100	.	.	.	.	.	.	.	.	.	.	.	.	.	.	.	.	.	99.18	100	100	99.59	99.52	100	100	100	100	85.33	100	100	100	100	.	.	.	.	100	100	100	.	.	.	100	100	100	.	.	100	.	99.69	.	.	.	.	.	.	.	.	.	.	100	100	100	100	100	100	.	.	.	.	.	.	.	.	.	.	.	99.11	100	100	100	100	.	100	100	100	100	100	100	100	100	100	100	.	100	100	100	.	.	100.00;100.00	.	.	.	.	.	.	.	.	.	.	99.76	100	100	.	.	.	.	.	86.51	.	.	.	.	.	.	.	.	.	.	.	.	.	.	.	.	.	.	.	.	.	.	.	.	100	100	100	99.82	100	100	100	100	100	100	.	.	.	86.19	.	.	.	.	100	98.69	100.00;99.78	100	.	100	100.00;99.04	100.00;100.00	.	.	.	.	.	.	.	.	.	.	.	.	.	.	.	.	100	100	100	100	100	100	100.00;100.00	100.00;100.00	100.00;100.00	100.00;100.00	100.00;100.00	.	99.92;99.92	100	.	.	100.00;100.00	100	99.93;99.93	99.92;99.92	100	.	80.22	.	.	.	.	.	100.00;100.00	99.58;99.58	100.00;100.00	100.00;100.00	100	100.00;100.00	100.00;100.00	.	100.00;100.00	100.00;100.00	100.00;100.00	100	100	100	100	100	100	98.72	100	100	100	100	100	100	99.9	81.98	100	100	100	100	99.49	100	100	100	100	100	100	100	100	100	100	100	100	100	100	94.65	97.27	100	99.9	100	100.00;100.00	100	100	100	100	100	100	.	.	.	.	.	.	.	.	.	.	.	.	.	.	.	.	.	.	.	.	.	.	.	.	.	.	100.00;100.00	100.00;100.00	100.00;100.00	100.00;100.00	100.00;100.00	.	100	.	99.59	99.52	100	100	100	100	85.33	100	.	.	.	100	100	.	.	.	100	100	100	100	.	.	.	.	.	.	.	.	.	.	.	.	84.1	.	.	100	.	.	.	.	.	.	.	.	.	.	.	.	.	.	.	.	.	100	100	100	100	100	100	.	.	.	.	100.00;99.91	100	100	100	100	100	.	.	.	.	.	.	.	.	.	.	.	100	100	100	100	100	.	.	.	.	.	100	.	.	.	.	.	100	.	99.04	100	.	.	.	.	.	.	100	100	100	99.96	100	100	100	100	98.98	100	100
ERR025737	Reference isolate	1959	4	4	6.25	8.65	.	.	.	.	.	.	.	.	.	100	100	100	100	.	.	.	.	.	.	.	.	.	.	.	.	.	.	.	.	.	.	.	.	.	.	.	.	.	.	.	100	100	100	100	100	100	.	100	.	.	.	.	.	.	.	.	99.95	99.76	100	100	100	.	.	100.00;100.00	100.00;100.00	.	.	.	.	.	.	100	.	.	.	.	.	100	100	100	100	100	100	100	.	.	.	.	.	.	.	.	.	.	.	.	.	.	100	.	.	.	.	.	.	.	.	.	100	.	.	.	.	.	.	.	.	.	.	.	.	.	.	100	.	83.98	100	.	100	.	.	100	100	100	100	100	99.59	100	100	100	100	.	.	.	.	.	.	.	.	100	.	.	.	.	.	.	100	100	99.18	100	100	99.59	99.52	100	100	100	100	85.33	100	100	100	100	100	100	100	.	100	100	100	.	.	.	100	100	100	.	.	100	.	99.69	.	.	.	.	.	.	.	.	.	.	100	100	100	100	100	100	.	.	.	.	.	.	.	.	.	.	99.75	100	100	100	100	100	.	100	100	100	100	100	100	100	100	100	100	100	100	100	100	.	.	.	.	.	.	.	.	.	.	.	.	100	99.76	100	100	.	.	.	.	.	100	.	.	.	.	.	.	.	.	.	.	.	.	.	.	.	.	.	.	.	.	.	.	.	.	100	100	100	99.82	100	100	100	100	100	100	.	100	.	.	.	.	.	100	100	98.69	100.00;99.78	100	100.00;100.00	100	100.00;99.04	100.00;100.00	.	.	.	.	.	.	.	.	.	.	.	.	.	.	.	.	100	100	100	100	100	100	100.00;100.00	100.00;100.00	100.00;100.00	84.70;84.70	100.00;100.00	98.66;98.66	99.92;99.92	100	.	.	100.00;100.00	100	99.93;99.93	99.92;99.92	100	100	.	.	.	.	.	.	100.00;100.00	99.58;99.58	100.00;100.00	100.00;100.00	100	100.00;100.00	100.00;100.00	93.70;93.70	100.00;100.00	100.00;100.00	100.00;100.00	100	100	100	100	100	100	98.72	100	100	100	100	100	100	99.9	81.46	100	100	100	100	99.49	100	100	100	100	100	100	100	100	100	100	100	100	100	100	94.65	100	100	99.9	100	100.00;100.00	100	100	100	100	100	100	.	.	.	.	.	.	.	.	.	.	.	.	.	.	.	.	.	.	.	.	.	.	.	.	.	.	100.00;100.00	100.00;100.00	100.00;100.00	100.00;100.00	100.00;100.00	100	100	.	99.59	99.52	100	100	100	100	85.33	100	100	100	100	100	100	.	.	.	100	100	.	.	.	.	.	.	.	.	.	.	.	.	.	.	84.1	.	.	100	.	.	.	.	.	.	.	.	.	.	.	.	.	.	.	.	.	.	100	100	100	100	100	.	.	.	.	100.00;99.91	.	100	100	100	100	.	.	.	.	.	.	.	.	.	.	.	.	100	100	88.62	100	.	.	.	.	.	100	.	.	.	.	.	100	.	.	100	.	.	.	.	.	.	100	.	100	99.96	100	100	100	100	98.98	100	100
ERR025738	Reference isolate	1960	1.6.3	1	3.92	6.58	.	.	.	.	.	.	.	.	.	100	100	100	100	.	.	.	.	.	.	.	.	.	.	.	.	.	.	.	.	.	.	.	.	.	.	.	.	.	.	.	100	100	100	100	100	100	.	100	.	.	.	.	.	.	.	.	99.95	99.76	100	100	100	.	.	100.00;100.00	100.00;100.00	.	.	.	.	.	.	100	.	100	.	.	.	100	100	100	100	100	100	100	.	100	.	.	.	.	.	.	.	.	.	.	.	.	100	.	.	.	.	.	.	.	.	.	100	.	.	.	.	.	.	.	.	.	.	.	.	.	.	.	.	84.16	100	.	100	.	.	100	100	100	100	92.49	99.59	100	100	100	100	.	.	.	.	.	.	.	.	100	100	.	.	.	.	.	.	100	99.18	100	100	99.59	99.52	100	100	100	100	85.33	100	100	100	.	100	100	100	.	100	100	92.49	.	.	.	100	100	100	.	.	100	.	99.69	.	.	.	.	.	.	.	.	.	.	100	99.95	100	100	100	100	.	100	.	.	.	.	.	.	.	.	99.75	100	100	100	100	100	.	100	100	100	100	100	100	100	100	100	100	100	100	100	100	.	.	.	.	.	.	.	.	.	.	.	.	100	99.76	100	100	.	.	.	.	.	100	.	.	.	.	.	.	.	.	.	.	.	.	.	.	.	.	.	.	.	.	.	.	.	.	.	.	.	.	100	100	100	100	100	100	.	.	.	.	.	.	.	100	100	99.35	100.00;99.78	100	100.00;100.00	100	100.00;99.04	100.00;100.00	.	.	.	.	.	.	.	.	.	.	.	.	.	.	.	100	100	100	100	100	100	100	100.00;100.00	100.00;100.00	100.00;100.00	86.38;86.38	100.00;100.00	98.66;98.66	99.92;99.92	100	.	.	100.00;100.00	100	99.93;99.93	81.52;81.52	100	100	.	.	.	.	.	.	100.00;100.00	99.58;99.58	100.00;100.00	100.00;100.00	100	100.00;100.00	100.00;100.00	93.37;93.37	100.00;100.00	100.00;100.00	100.00;100.00	100	100	100	100	100	99.47	98.72	100	100	100	100	100	100	99.9	81.46	100	100	100	100	99.49	100	100	100	100	100	100	100	100	100	100	100	100	100	100	94.65	96.45	100	99.9	100	100.00;100.00	100	100	100	100	100	100	.	.	.	.	.	.	.	.	.	.	.	.	.	.	.	.	.	.	.	.	.	.	.	.	.	.	100.00;100.00	100.00;100.00	100.00;100.00	100.00;100.00	100.00;100.00	100	100	.	99.59	99.52	100	100	100	100	85.33	100	100	100	100	100	100	.	.	.	100	100	.	.	.	.	.	.	.	.	.	.	.	.	.	.	84.1	.	.	100	.	.	.	.	.	.	.	.	.	.	.	100	100	.	.	.	.	91.52	100	100	100	100	100	.	.	91.62;91.62	.	100.00;99.91	91.52	100	100	100	100	.	.	.	.	.	.	.	.	.	.	100	100	100	100	100	99.91	.	.	.	.	.	100	.	.	.	.	.	100	.	.	100	.	.	.	.	.	.	100	.	91.03	99.96	100	100	100	100	98.98	100	100
ERR025759	Reference isolate	2003	3.7.17	3	1.84	6.68	.	96.27	.	.	.	100	.	100	100	100	100	100	100	.	.	.	.	.	.	.	.	.	.	.	.	.	.	100	97.8	.	100	100	.	.	.	.	.	.	.	.	100	100	100	100	83.57	100	.	100	82.3	96.27	100	.	.	100	100	100	99.89	99.76	100	100	100	.	.	100.00;100.00	100.00;100.00	.	.	.	100	.	100	.	.	.	.	.	100	100	100	100	100	100	100	100	.	.	100	100	.	100	.	.	.	.	.	.	.	100	100	.	.	.	.	.	.	.	.	.	100	.	100	.	.	.	.	.	.	.	.	.	.	.	.	.	.	84.35	100	.	100	.	.	100	100	100	100	100	.	100	100	100	100	.	.	.	.	.	.	.	.	.	.	.	.	.	.	.	.	100	99.18	100	100	.	99.52	100	100	100	100	85.33	100	100	100	100	100	100	100	.	.	100	100	.	.	.	100	100	100	.	.	100	100	99.69	.	100	.	.	.	.	.	100	.	.	100	100	100	100	100	100	.	100	.	.	100	.	.	.	.	.	100	100	100	100	83.57	100	.	100	100	100	100	100	100	100	99.85	100	100	100	.	100	100	.	.	.	82.3	100	100	.	.	.	.	100	100	100	99.76	100	100	.	.	.	.	.	100	.	.	.	.	.	.	.	.	.	.	.	.	.	.	.	.	.	.	.	.	.	.	.	.	.	.	100	99.82	100	100	100	100	100	100	.	.	.	.	.	.	.	100	100	98.69	100.00;99.78	100	.	100	100.00;99.04	100.00;100.00	100.00;100.00	.	.	.	.	.	.	.	100	.	.	.	.	.	.	.	100	100	100	100	100	100	100.00;100.00	100.00;100.00	100.00;100.00	84.31;84.31	100.00;100.00	98.66;98.66	99.92;99.92	100	.	.	.	100	99.93;99.93	99.92;99.92	100	100	.	.	.	.	.	.	100.00;100.00	99.58;99.58	100.00;100.00	100.00;100.00	100	100.00;100.00	100.00;100.00	.	.	.	.	100	100	100	100	100	100	98.72	100	100	100	100	100	100	.	81.46	100	100	.	100	99.49	100	100	100	100	100	100	100	100	100	100	100	100	100	100	94.65	100	100	99.9	100	100.00;100.00	.	100	100	100	100	100	.	.	.	.	.	.	.	.	.	.	.	.	.	.	.	.	.	.	.	.	.	.	.	.	.	.	100.00;100.00	100.00;100.00	100.00;100.00	100.00;100.00	100.00;100.00	100	100	.	.	99.52	100	100	100	100	85.33	100	100	100	100	100	100	.	.	.	.	100	.	.	.	.	.	.	.	.	.	.	.	.	.	.	84.1	.	.	100	.	.	.	.	.	.	.	.	.	.	.	.	.	.	.	.	.	100	100	100	100	100	100	.	.	.	100	100.00;99.91	100	100	100	100	100	.	.	.	.	.	.	.	.	.	.	.	.	100	.	.	100	.	.	100.00;100.00	.	100	100	100.00;100.00	100	.	.	.	100	.	.	100	.	.	.	.	.	.	100	100	100	99.96	100	100	100	100	98.98	100	100
ERR025727	Reference isolate	1944	2.1.3	2	5.07	7.3	.	.	.	.	.	.	.	.	.	100	100	100	100	.	.	.	.	.	.	.	.	.	.	.	.	.	.	.	.	.	.	.	.	.	.	.	.	.	.	.	100	100	100	100	100	100	.	100	.	.	.	.	.	.	.	.	.	99.76	.	.	100	.	.	100.00;100.00	100.00;100.00	.	.	.	100	.	.	98.7	.	.	99.86	.	.	100	100	100	100	100	100	100	.	.	.	.	.	100	.	.	100	100	.	.	.	.	100	.	.	.	.	.	100	.	.	.	100	.	.	.	.	.	.	.	.	.	.	.	.	.	.	.	.	84.35	100	.	100	.	.	100	100	100	100	100	99.19	100	.	100	100	.	.	.	.	.	.	.	.	100	.	.	.	.	.	.	.	100	99.18	100	100	99.19	99.52	100	100	100	100	85.33	100	100	100	100	100	100	100	.	100	100	100	.	.	.	100	100	99.59	.	.	100	.	99.69	.	.	.	.	.	.	.	.	.	.	100	100	100	100	97.22	100	.	.	.	.	.	.	.	.	.	.	99.75	100	100	100	100	100	92.37	100	100	100	100	100	100	100	100	100	.	100	100	100	100	.	.	.	.	.	.	.	.	.	.	.	.	100	99.76	.	.	.	.	.	.	.	100	.	.	.	.	.	.	.	.	.	.	.	.	.	.	.	.	.	.	.	.	.	.	.	.	100	100	100	99.82	100	100	100	100	100	100	.	.	.	.	.	.	.	100	100	98.69	100.00;99.78	100	.	100	100.00;99.04	100.00;100.00	.	.	.	.	.	.	.	.	.	.	.	.	.	.	.	91.06	100	100	100	100	100	100	100.00;100.00	100.00;100.00	100.00;100.00	100.00;100.00	100.00;100.00	98.66;98.66	99.92;99.92	100	.	.	100.00;100.00	100	99.86;99.86	99.92;99.92	100	100	.	.	.	.	.	.	100.00;100.00	99.58;99.58	100.00;100.00	100.00;100.00	100	100.00;100.00	100.00;100.00	93.37;93.37	100.00;100.00	100.00;100.00	100.00;100.00	100	100	100	100	100	100	98.72	100	100	100	.	100	100	99.9	81.46	100	100	100	100	99.49	100	100	100	100	100	100	100	100	100	100	100	100	100	100	94.65	99.73	100	99.9	100	.	100	100	100	100	100	100	.	.	.	.	.	.	.	.	.	.	.	.	.	.	.	.	.	.	.	.	.	.	.	.	.	.	100.00;100.00	100.00;100.00	100.00;100.00	100.00;100.00	100.00;100.00	100	100	.	99.19	99.52	100	100	100	100	85.33	100	100	100	100	100	100	.	.	.	100	100	.	.	.	.	.	.	.	.	.	.	.	.	.	.	84.1	.	.	100	.	.	.	.	.	.	.	.	.	.	.	.	.	.	.	.	.	100	99.59	100	100	100	100	.	.	.	.	100.00;99.91	100	100	100	100	100	.	.	.	.	.	.	.	.	.	.	.	.	100	100	100	100	.	.	.	.	.	100	.	.	.	.	.	100	.	.	100	.	.	.	.	.	.	100	100	100	97.85	100	100	100	100	98.98	100	100
ERR025726	Reference isolate	1945	2.1.2	2	3.34	4.49	.	.	.	.	.	.	.	.	.	100	100	100	100	.	.	.	.	.	.	.	.	.	.	.	.	.	.	.	.	.	.	.	.	.	.	.	.	.	.	.	100	100	100	100	100	100	.	100	.	.	.	.	.	.	.	.	99.95	99.76	100	80.84	100	.	.	100.00;100.00	100.00;100.00	.	.	.	100	.	.	100	.	100	.	.	.	100	100	100	100	100	100	100	.	100	.	.	.	.	.	.	.	.	98.94	.	.	.	100	.	.	.	.	.	.	.	.	.	100	.	.	.	.	.	.	.	.	.	.	.	.	.	.	.	.	84.35	100	.	100	.	.	100	100	100	100	100	99.19	100	100	100	100	.	.	.	.	.	.	.	.	100	.	.	.	.	.	.	.	100	99.18	100	95.86	99.19	99.52	100	100	100	100	85.33	100	100	100	100	100	100	100	.	100	100	100	.	.	.	100	100	100	.	.	100	.	99.69	.	.	.	.	.	.	.	.	.	.	100	100	100	100	100	100	.	.	.	.	.	.	.	.	.	.	99.75	100	100	100	100	100	99.91	100	100	100	100	100	100	100	100	100	100	100	100	100	100	.	.	.	.	.	.	.	.	.	.	.	.	100	99.76	100	80.84	.	.	.	.	.	100	.	.	.	.	.	.	.	.	.	.	.	.	.	.	.	.	.	.	.	.	.	.	.	.	100	100	100	99.82	100	100	100	100	100	100	98.94	.	.	.	.	.	.	100	100	98.69	100.00;99.78	100	.	100	100.00;99.04	90.89;90.77	.	.	.	.	.	.	.	.	.	.	.	.	.	.	.	91.09	100	100	100	100	100	100	100.00;100.00	100.00;100.00	100.00;100.00	100.00;100.00	100.00;100.00	98.66;98.66	99.92;99.92	100	.	.	99.95;99.95	100	99.86;99.86	99.92;99.92	100	100	.	.	.	.	.	.	100.00;100.00	99.58;99.58	100.00;100.00	100.00;100.00	99.91	100.00;100.00	100.00;100.00	93.37;93.37	100.00;100.00	100.00;100.00	100.00;100.00	100	100	100	100	100	100	98.72	100	100	100	100	100	100	99.9	81.98	100	100	100	100	99.49	100	100	100	100	100	100	100	100	100	100	100	100	100	100	94.65	100	100	99.9	100	100.00;100.00	98.86	100	100	100	100	100	.	.	.	.	.	.	.	.	.	.	.	.	.	.	.	.	.	.	.	.	.	.	.	.	.	99.68	100.00;100.00	100.00;100.00	100.00;100.00	100.00;100.00	100.00;100.00	100	100	.	99.19	99.52	100	100	100	100	85.33	100	100	100	100	100	100	.	.	.	100	100	.	.	.	.	.	.	.	.	.	.	.	.	.	.	84.1	.	.	100	.	.	.	.	.	.	.	.	.	.	.	.	.	.	.	.	.	100	100	100	100	100	100	.	.	.	.	100.00;99.91	100	100	100	100	100	.	.	.	.	.	.	.	.	.	.	.	.	100	100	100	100	.	.	.	.	.	100	.	.	.	.	.	100	.	.	100	.	.	.	.	.	.	100	100	100	99.96	100	100	100	100	98.98	100	100
ERR024604	Reference isolate	2004	2.5.1	2	1.87	3.96	.	.	.	.	.	.	.	.	.	100	100	100	100	.	.	.	.	.	.	.	.	.	.	.	.	.	.	.	.	.	.	.	.	.	.	.	.	.	.	.	100	100	100	100	94.78	100	.	100	.	.	.	.	.	.	.	.	99.95	99.76	100	100	100	.	.	100.00;100.00	100.00;100.00	.	.	.	100	.	.	100	.	.	.	.	.	100	100	100	100	100	100	100	.	.	.	.	.	.	.	.	.	.	.	.	.	.	100	.	.	.	.	.	.	.	.	.	100	.	.	.	.	.	.	.	.	.	.	.	.	.	.	.	.	84.35	100	.	100	.	.	100	100	100	100	100	99.59	100	100	100	100	.	.	.	.	.	.	.	.	.	.	.	.	.	.	.	.	100	99.18	100	100	99.59	99.52	100	.	100	100	85.33	100	100	100	100	100	100	100	.	100	100	100	.	.	.	100	100	100	.	.	100	.	99.69	.	.	.	.	.	.	.	.	.	.	100	100	100	100	100	100	.	87.32	.	.	.	.	.	.	.	.	99.75	100	100	100	94.78	100	.	100	100	100	100	100	100	100	100	100	100	100	100	100	100	.	.	.	.	.	.	.	.	.	.	.	.	100	99.76	100	100	.	.	.	.	.	100	.	.	.	.	.	.	.	.	.	.	.	.	.	.	.	.	.	.	.	.	.	.	.	.	100	100	100	99.82	100	100	100	100	100	100	.	.	.	.	.	.	.	100	100	98.69	100.00;99.78	.	.	100	100.00;99.04	100.00;100.00	.	.	.	.	.	.	.	.	.	.	.	.	.	.	.	91.09	100	100	100	100	100	100	100.00;100.00	100.00;100.00	100.00;100.00	.	100.00;100.00	98.66;98.66	99.92;99.92	100	.	.	100.00;100.00	100	99.93;99.93	99.92;99.92	100	100	.	.	.	.	.	.	100.00;100.00	99.58;99.58	100.00;100.00	100.00;100.00	100	100.00;100.00	100.00;100.00	93.37;93.37	100.00;100.00	100.00;100.00	100.00;100.00	100	100	100	100	100	100	98.72	100	100	100	100	100	100	99.9	81.46	100	100	100	100	99.49	100	100	100	100	100	100	100	100	100	100	100	100	100	100	94.65	100	100	99.9	100	100.00;100.00	100	100	100	100	100	100	.	.	.	.	.	.	.	.	.	.	.	.	.	.	.	.	.	.	.	.	.	.	.	.	.	.	100.00;100.00	100.00;100.00	100.00;100.00	100.00;100.00	100.00;100.00	100	100	.	99.59	99.52	100	.	100	100	85.33	100	100	100	100	100	100	.	.	.	100	100	.	.	.	.	.	.	.	.	.	.	.	.	.	.	84.1	.	.	100	.	.	.	.	.	.	.	.	.	.	.	.	.	.	.	.	.	100	100	100	100	100	100	.	.	.	.	100.00;99.91	100	100	100	100	100	.	.	.	.	.	.	.	.	.	.	.	.	100	100	100	100	.	.	.	.	.	100	.	.	.	.	.	100	.	.	100	.	.	.	.	.	.	100	100	100	99.96	100	100	100	100	98.98	100	100
ERR019815	Reference isolate	2000	3.7.29	3	0.58	3.17	.	96.27	.	.	.	100	.	100	100	100	100	.	100	.	.	.	.	.	.	.	.	.	.	.	.	.	.	100	97.8	.	100	100	.	.	.	.	.	.	.	.	83.92	100	95.25	100	80.48	100	.	100	82.3	96.27	100	.	.	100	100	100	99.95	99.76	.	88.68	100	.	.	100.00;100.00	100.00;100.00	.	.	.	100	.	100.00;100.00	98.7	.	.	.	.	100	100	100	.	100	100	100	100	.	.	100	100	.	100	.	.	.	.	.	.	.	100	100	.	.	.	.	.	.	.	.	.	100	.	.	.	.	.	.	.	.	.	100	.	.	.	.	.	.	84.35	100	.	100	.	.	83.92	100	100	100	100	.	100	100	100	100	.	.	.	.	.	.	.	99.62	.	.	.	.	.	.	.	.	100	99.18	100	100	.	99.52	100	96.39	.	.	85.33	100	.	100	100	100	100	100	.	100	100	100	.	.	.	.	100	100	.	.	100	100	99.69	.	100	.	.	.	.	.	100	.	.	100	.	100	100	100	100	.	100	.	.	100	.	.	.	.	.	.	100	95.25	100	80.48	100	.	100	100	100	100	100	100	.	99.85	100	.	100	.	100	100	.	.	.	82.3	100	100	.	.	.	.	100	100	100	99.76	.	88.68	.	.	.	.	.	100	.	.	.	.	.	.	.	.	.	.	.	.	.	.	.	.	.	.	.	.	.	.	.	.	.	.	100	99.82	100	100	100	100	.	.	.	.	.	.	.	.	.	.	100	98.69	100.00;99.78	100	.	100	100.00;99.04	100.00;100.00	100.00;100.00	.	.	.	.	.	.	.	100	.	.	.	.	.	.	.	100	100	.	100	100	100	100.00;100.00	100.00;100.00	85.19;85.19	100.00;100.00	100.00;100.00	.	87.77;87.77	100	.	.	.	100	99.93;99.93	99.92;99.92	100	100	.	.	.	.	.	.	100.00;100.00	99.58;99.58	100.00;100.00	.	100	100.00;100.00	.	.	.	.	.	100	100	100	.	100	89.55	98.72	.	100	100	.	100	100	.	81.46	100	100	.	100	99.49	100	92.59	.	100	100	100	100	100	100	100	100	100	100	100	94.65	100	100	99.9	100	100.00;100.00	.	100	100	100	.	100	.	100	.	100	.	100	100	100	100	99.85;100.00	.	100	100	100	.	100	100	100	100	100	.	100	100	100	100	.	.	100.00;100.00	100.00;100.00	100.00;100.00	100.00;100.00	100	100	.	.	99.52	100	96.39	.	.	85.33	100	100	100	100	100	100	.	.	.	100	100	.	.	100	.	100	100	100	100	100	100	100	.	88.81	100	84.1	.	.	100	100	.	.	.	.	100	.	100	100	.	100	100	100	100	.	.	100	100	100	100	100	100	100	.	.	.	100	100.00;99.91	100	100	100	100	100	.	95.87	100	100	100	100	83.8	100	100	100	.	.	100	.	.	100	.	.	100.00;100.00	.	100	100	100.00;100.00	100	.	.	.	100	.	.	100	.	.	.	.	.	100	100	.	100	99.96	100	100	100	100	98.98	100	100
ERR019762	Reference isolate	1995	3.7.13	3	0.59	3.94	.	96.27	.	.	.	100	.	100	100	100	100	.	84.2	.	.	.	.	.	.	.	.	.	.	.	.	.	.	100	97.8	.	100	100	.	.	.	.	.	.	.	.	100	.	100	100	.	100	.	84.2	82.3	96.27	100	.	.	100	100	100	99.89	.	.	88.89	100	.	.	100.00;100.00	100.00;100.00	.	.	.	.	.	100	100.00;98.70	.	100	.	.	100	100	100	.	100	100	100	100	.	100	.	.	.	.	.	.	.	87.98	.	100	.	.	100	.	.	.	.	.	.	.	.	.	100	100	.	.	.	.	.	.	.	.	.	.	.	.	.	.	.	84.16	87.29	.	100	100	.	100	100	100	84.2	100	.	100	86.55	100	100	.	.	.	.	.	.	.	.	.	.	.	.	.	.	.	.	100	99.18	100	100	.	99.52	84.44	.	100	100	85.33	86.27	100	100	89.88	.	100	82.28	.	100	100	100	.	.	.	.	100	100	.	.	97.93	100	99.69	.	100	.	.	.	.	.	100	.	.	100	.	100	100	100	100	.	100	.	.	100	.	.	.	.	.	100	.	100	100	.	100	.	100	100	100	100	.	.	.	93.32	100	.	87.83	.	100	100	.	.	.	82.3	100	100	.	.	.	.	100	100	100	.	.	88.89	.	.	.	.	.	100	.	.	.	.	.	.	.	.	.	.	.	.	.	.	.	.	.	.	.	.	.	.	.	99.54	.	.	.	99.82	.	100	.	100	100	100	.	.	.	.	.	.	.	.	100	98.69	100.00;99.78	100	.	100	100.00;99.04	100.00;100.00	100.00;100.00	.	.	.	.	.	.	.	100	.	.	.	.	.	.	.	100	100	.	100	100	100	100.00;100.00	.	100.00;100.00	83.66;83.66	.	.	.	87.29	.	.	.	100	.	99.92;99.92	100	100	.	.	.	.	.	.	.	.	100.00;100.00	100.00;100.00	100	.	100.00;100.00	.	.	.	.	100	100	100	100	100	.	98.72	.	100	100	90.39	.	100	.	81.2	100	100	.	100	99.49	100	100	100	100	100	100	.	100	100	100	100	100	100	100	94.65	100	100	99.9	100	100.00;86.55	.	100	100	100	.	100	.	.	.	.	.	.	.	.	.	.	.	.	.	.	.	.	.	.	.	.	.	.	.	.	.	.	.	100.00;100.00	.	100.00;100.00	100.00;100.00	100	100	.	.	99.52	84.44	.	100	100	85.33	86.27	.	100	82.28	100	100	.	.	.	100	100	.	.	.	.	.	.	.	.	.	.	.	.	.	.	84.1	.	.	100	.	.	.	.	.	.	.	.	.	.	.	.	.	.	.	.	.	100	100	100	100	100	100	.	.	.	100	.	100	100	100	100	83.22	.	.	.	.	.	.	.	.	.	.	.	.	.	.	.	100	.	.	100.00;100.00	.	100	100	100.00;100.00	100	.	.	.	100	.	.	100	.	.	.	.	.	.	.	100	100	99.96	100	100	100	100	.	100	100
ERR024078	Reference isolate	2000	3.4.6	3	1.21	6.44	.	96.27	.	.	.	100	.	.	.	100	100	100	100	.	.	.	.	.	.	.	.	.	.	.	.	.	.	.	.	.	.	.	.	.	.	.	.	.	.	.	100	100	100	100	83.67	100	.	100	82.3	96.27	.	.	.	.	.	.	99.95	99.76	100	100	100	.	.	100.00;100.00	100.00;100.00	.	.	.	100	.	.	98.7	.	100	.	100	.	100	100	100	100	100	100	100	.	100	.	.	.	.	.	.	.	.	.	.	.	.	100	.	.	.	.	.	.	.	.	.	100	100	.	.	.	.	.	.	.	.	.	.	.	.	.	.	.	84.16	100	.	100	100	.	100	100	100	100	100	99.59	100	.	100	100	.	.	.	.	.	.	.	99.62	.	.	.	.	.	.	.	.	100	99.18	100	100	99.59	99.52	100	100	100	100	.	100	100	100	100	100	100	100	.	100	100	100	.	.	.	100	100	.	.	.	100	100	.	.	.	.	.	.	.	.	.	.	.	100	100	100	100	100	100	.	100	.	.	100	.	.	.	.	.	100	100	100	100	83.67	100	.	.	100	100	100	100	100	100	99.85	100	100	.	.	100	.	.	.	.	82.3	.	.	.	.	.	.	.	.	100	99.76	100	100	.	.	.	.	.	100	.	.	.	.	.	.	.	.	.	.	.	.	.	.	.	.	.	.	.	.	.	.	.	.	.	.	84.57	99.82	100	100	100	100	100	100	.	.	.	.	.	.	.	100	100	98.69	100.00;99.78	100	.	100	100.00;99.04	.	.	.	.	.	.	.	.	.	.	.	.	.	.	.	.	.	100	100	100	100	100	100	100.00;100.00	100.00;100.00	100.00;100.00	83.66;83.66	100.00;100.00	98.66;98.66	99.92;99.92	100	.	.	.	100	.	.	100	100	.	.	.	.	.	.	100.00;100.00	99.58;99.58	100.00;100.00	100.00;100.00	100	100.00;100.00	100.00;100.00	.	.	.	.	100	100	100	100	100	.	98.72	100	100	100	100	100	100	.	81.46	100	100	.	100	99.49	100	100	100	100	100	100	100	100	.	98.55	100	100	100	100	94.65	100	.	99.9	100	.	.	100	100	100	100	100	.	.	100	.	.	.	.	.	.	.	.	.	.	.	.	.	.	.	.	.	.	.	.	.	.	.	97.91;94.78	100.00;100.00	100.00;100.00	100.00;100.00	100.00;100.00	100	100	.	99.59	99.52	100	100	100	100	.	100	100	100	100	100	100	.	.	.	100	100	.	.	.	.	.	.	.	.	.	.	.	.	.	.	84.1	.	.	100	.	.	.	.	.	100	.	100	.	100	100	.	.	.	.	100	.	100	.	100	100	100	100	.	.	.	100	100.00;99.91	100	100	100	100	100	100	.	.	.	.	.	.	.	.	.	.	.	.	.	.	.	.	.	.	.	.	80.93	.	.	.	.	.	100	.	.	100	.	.	.	.	.	.	100	100	100	99.96	100	100	100	100	98.98	100	100
ERR024065	Reference isolate	1991	2.1.6	2	1.68	7.88	.	.	.	.	.	.	.	.	.	100	100	100	100	.	.	.	.	.	100	.	.	.	.	.	.	.	.	.	.	.	.	.	.	.	.	.	.	.	.	.	100	100	100	100	100	100	.	100	.	.	.	.	.	.	.	.	99.95	.	100	.	100	.	.	100.00;100.00	100.00;100.00	.	.	.	100	.	.	.	.	100	.	.	.	100	.	.	100	100	100	.	.	100	.	.	.	100	.	.	.	99.61	.	.	.	.	100	.	.	.	.	.	.	.	.	.	100	.	.	.	.	.	.	.	.	.	.	.	100	.	.	.	.	.	100	.	.	.	.	100	100	100	100	100	99.19	100	100	100	100	.	.	.	.	.	.	.	.	.	.	.	.	.	.	.	.	100	99.18	100	100	99.19	99.52	83.7	92.69	100	.	85.33	.	97.27	93.44	100	95.74	.	82.62	.	.	100	100	.	.	.	100	100	100	.	.	100	.	99.69	.	.	98.26	100	.	.	.	.	.	.	100	100	95.92	100	100	100	.	.	.	.	.	.	.	.	.	.	99.75	100	100	100	100	100	.	100	90.02	86.14	100	100	.	100	100	100	.	.	.	81.52	100	.	.	.	.	.	.	.	.	.	.	.	.	93.72	.	100	.	.	.	.	.	.	100	.	.	.	.	.	.	.	.	.	100	.	100	.	.	.	.	.	.	.	.	.	.	.	99.54	.	100	100	99.82	100	100	100	100	100	100	.	.	.	.	.	.	.	.	100	.	.	100	.	100	100.00;99.04	100.00;100.00	.	.	.	.	.	.	.	.	.	.	.	.	.	.	.	91.06	100	.	.	100	100	.	.	100.00;100.00	100.00;100.00	.	100.00;100.00	.	.	100	.	.	.	100	.	.	100	.	.	.	.	.	.	.	.	.	100.00;100.00	.	100	100.00;100.00	.	93.53;93.53	100.00;100.00	100.00;100.00	100.00;100.00	100	100	100	100	100	100	98.72	87.7	100	100	.	.	100	.	.	100	100	100	100	99.49	.	100	100	100	.	100	100	100	100	100	100	100	100	100	94.65	100	100	99.9	100	100.00;100.00	98.86	100	100	100	100	100	.	.	.	.	.	.	.	.	.	.	.	.	.	.	.	.	.	.	.	.	.	.	.	.	.	99.68	.	100.00;100.00	100.00;100.00	94.92;94.92	97.89;97.89	100	100	.	99.19	99.52	83.7	92.69	100	.	85.33	.	95.74	.	82.62	100	100	.	.	.	.	100	.	.	.	.	.	.	.	.	.	.	.	.	.	.	84.1	.	.	100	.	.	.	.	.	.	.	.	.	.	.	.	.	.	.	.	.	.	100	100	100	100	100	.	.	.	.	100.00;99.91	.	100	100	100	100	.	.	.	.	.	.	.	.	.	.	.	.	.	84.7	100	100	.	.	.	.	.	.	.	.	.	.	.	100	.	.	100	.	.	.	.	.	.	.	100	100	99.96	100	100	100	100	.	.	95.92
ERR025735	Reference isolate	1967	2.1.4	2	0.87	1.34	.	.	.	.	.	.	.	.	.	100	100	100	100	.	.	.	.	.	.	.	.	.	.	.	.	.	.	.	.	.	.	.	.	.	.	.	.	.	.	.	100	100	94.25	100	100	100	100	100	.	.	.	.	.	.	.	.	99.95	99.76	100	100	.	.	.	100.00;100.00	100.00;100.00	.	.	.	100	.	.	100	.	.	.	.	.	100	100	100	100	100	100	85.12	.	.	.	.	.	.	.	.	.	.	.	.	.	.	100	.	.	.	.	.	.	.	.	.	100	.	.	.	.	.	.	.	.	.	.	.	.	.	.	.	.	84.16	100	.	.	.	.	100	100	100	100	100	.	100	100	100	100	.	100	.	.	.	.	.	.	.	.	.	.	.	.	.	.	100	99.18	100	100	.	99.52	100	.	100	100	85.33	100	100	100	100	100	100	100	.	100	100	100	.	.	.	100	100	100	.	.	100	.	99.69	.	.	.	.	.	.	.	.	.	.	100	100	100	100	100	100	.	87.32	.	.	.	.	.	.	.	.	99.75	100	94.25	100	100	100	.	100	100	100	100	100	100	100	100	100	100	100	100	100	100	.	.	.	.	.	.	.	.	.	.	.	.	100	99.76	100	100	.	.	.	.	100	.	.	.	.	.	.	.	.	.	.	.	.	.	.	.	.	.	.	.	.	.	.	.	.	.	100	100	100	99.82	100	100	100	100	100	100	.	.	.	.	.	.	.	100	100	98.69	100.00;99.78	100	.	100	100.00;99.04	100.00;100.00	.	.	.	.	.	.	.	.	.	.	.	.	.	.	.	82.86	100	100	100	100	100	85.12	100.00;100.00	100.00;100.00	.	100.00;100.00	100.00;100.00	.	99.92;99.92	100	.	.	100.00;100.00	100	99.86;99.86	99.92;99.92	100	.	.	.	.	.	.	.	100.00;100.00	99.58;99.58	100.00;100.00	100.00;100.00	100	100.00;100.00	100.00;100.00	93.37;93.37	.	88.29;88.29	100.00;100.00	100	100	100	100	100	100	98.72	100	100	.	100	100	100	99.9	81.46	100	100	100	100	99.49	100	100	.	100	100	100	100	100	100	100	100	100	100	100	94.65	100	100	99.9	100	100.00;100.00	100	100	100	100	100	100	.	.	.	.	.	.	.	.	.	.	.	.	.	.	.	.	.	.	.	.	.	.	.	.	.	99.68	.	100.00;100.00	100.00;100.00	100.00;100.00	100.00;100.00	100	100	.	.	99.52	100	.	100	100	85.33	100	100	100	100	100	100	.	.	.	100	100	.	.	.	.	.	.	.	.	.	.	.	.	.	.	84.1	.	.	100	.	.	.	.	.	.	.	.	.	.	.	.	.	.	.	.	.	100	100	100	100	100	100	.	.	.	.	100.00;99.91	100	.	.	.	.	.	.	.	.	.	.	.	.	.	.	.	.	100	100	100	100	.	.	.	.	.	100	.	.	.	.	.	100	.	.	100	.	.	.	.	.	.	100	100	100	99.96	100	100	100	100	98.98	100	100
ERR019772	Reference isolate	1995	3.7.14	3	0.09	1.47	.	96.27	.	.	.	100	.	100	100	100	99.82	.	100	.	.	.	.	.	.	.	.	.	.	.	.	.	.	100	97.8	.	100	100	.	.	.	.	.	.	.	.	100	.	100	.	.	100	.	100	82.3	96.27	100	.	.	100	100	100	.	.	100	.	99.82	.	.	100.00;86.12	100.00;100.00	.	.	.	87.55	.	100	98.7	.	100	.	.	100	100	100	.	.	100	.	100	91.67	100	.	.	.	.	.	.	.	.	.	.	.	.	100	.	.	.	.	.	.	.	.	.	.	100	.	.	.	.	.	.	.	.	.	.	.	.	.	.	.	84.35	100	.	100	100	.	100	99.82	100	100	100	.	100	100	100	100	.	.	.	.	.	.	.	.	.	.	.	.	.	.	.	.	.	99.18	100	100	.	82.29	88.02	.	100	.	.	100	100	100	.	100	.	100	.	.	100	100	.	.	.	.	100	.	.	.	100	100	99.69	.	100	.	.	.	.	.	100	.	.	100	.	.	100	100	100	.	100	.	.	100	.	.	.	.	.	.	.	100	.	.	100	.	100	100	100	100	.	.	100	92.19	100	.	.	.	94.97	100	.	.	.	82.3	100	100	.	.	.	.	100	100	100	.	100	.	.	.	.	.	.	99.82	.	.	.	.	.	.	.	.	.	.	.	.	.	.	.	.	.	.	.	.	.	.	.	.	.	.	100	99.82	100	.	100	100	87.18	100	.	.	.	.	.	.	.	.	100	98.69	100.00;99.78	100	.	100	100.00;99.04	100.00;100.00	100.00;100.00	.	.	.	.	.	.	.	100	.	.	.	.	.	.	.	100	100	.	100	.	100	100.00;100.00	.	.	98.57;98.57	.	.	.	100	.	.	.	.	81.50;81.22	99.92;99.92	100	100	.	.	.	.	.	.	.	.	.	.	.	.	100.00;100.00	.	.	.	.	100	100	100	100	100	89.29	98.72	.	.	.	100	100	100	.	81.2	100	100	.	100	99.49	100	.	100	100	100	80.86	100	100	87.36	100	100	100	100	100	94.65	100	.	99.9	100	100.00;100.00	.	100	100	100	.	.	.	.	.	.	.	.	.	.	.	.	99.83	.	.	.	.	.	.	.	.	.	.	.	.	.	.	.	100.00;100.00	.	.	100.00;100.00	100.00;100.00	.	100	.	.	82.29	88.02	.	100	.	.	100	100	.	100	100	100	.	.	.	.	100	.	.	.	.	.	.	.	.	.	.	.	.	.	.	.	.	.	100	.	.	.	.	.	.	.	.	.	.	.	.	.	.	.	.	.	99.79	.	100	100	100	100	.	.	.	100	.	99.79	100	88.89	100	100	.	.	.	.	.	.	.	.	.	.	.	.	100	.	.	100	.	.	100.00;100.00	.	100	100	100.00;100.00	100	.	.	.	100	.	.	100	.	.	.	.	.	.	100	100	100	99.96	100	100	100	100	.	100	.
ERR019813	Reference isolate	2000	1.3	1	1.04	1.48	.	.	.	.	.	.	.	.	.	100	.	.	.	.	.	.	.	.	.	.	.	.	.	.	.	.	.	.	.	.	.	.	.	.	.	.	.	.	.	.	.	.	.	91.28	95.01	100	.	.	.	.	.	.	.	.	.	.	.	.	100	.	.	.	.	100	100.00;100.00	.	.	.	.	.	.	98.7	.	.	.	.	.	100	.	.	82.7	.	100	.	.	.	.	.	.	100	.	.	100	100	.	.	.	.	100	.	.	.	.	.	100	.	.	.	.	.	.	.	.	.	.	.	.	.	.	.	.	.	.	.	.	.	100	.	.	.	.	.	.	100	.	100	.	.	.	100	100	.	.	.	.	.	.	.	.	.	.	.	.	.	.	.	.	100	99.18	100	100	.	99.52	.	.	.	.	85.33	100	.	100	100	99.71	98.05	100	.	100	100	100	.	.	.	.	100	100	.	.	99.89	.	99.69	.	.	.	.	.	.	.	.	.	.	100	.	100	100	.	100	.	98.25	.	.	.	.	.	.	.	.	.	.	.	91.28	95.01	100	.	.	100	.	100	100	.	100	.	100	.	.	.	82.6	.	.	98.01;98.01	100.00;100.00	.	.	.	.	.	.	.	.	.	100	.	100	.	.	.	.	.	.	.	.	.	.	.	.	.	.	.	.	.	.	.	.	.	.	.	.	.	.	.	.	.	.	.	.	100	.	.	.	.	.	100	100	100	.	.	.	.	.	.	.	.	.	99.35	100.00;99.78	100	100.00;100.00	100	100.00;99.04	100.00;100.00	.	.	.	.	.	.	.	.	.	.	.	.	.	.	.	84.21	100	.	.	.	100	.	100.00;100.00	.	100.00;100.00	86.64;86.64	100.00;100.00	.	.	100	.	.	.	.	.	.	82.44	.	.	.	.	.	.	.	.	99.58;99.58	100.00;100.00	.	.	84.09;84.09	100.00;100.00	93.70;93.70	100.00;100.00	83.73;83.73	87.93;88.16	100	100	100	100	100	100	98.72	100	100	100	100	100	100	.	81.2	100	100	100	100	99.49	.	100	100	100	100	100	100	100	100	100	100	.	100	100	94.65	100	100	99.9	.	.	.	100	90.19	100	100	100	.	.	.	.	.	.	.	.	.	.	.	.	.	.	.	.	.	.	.	.	.	.	.	.	.	.	.	100.00;100.00	.	100.00;100.00	.	100	100	.	.	99.52	.	.	.	.	85.33	100	99.71	98.05	100	.	100	.	.	.	100	100	.	.	.	.	.	.	.	.	.	.	.	.	.	.	.	.	.	100	.	.	.	.	.	.	.	.	.	.	.	.	.	.	.	.	.	.	100	100	98.09	100	100	.	.	90.72;90.72	.	100.00;99.91	.	90.21	100	.	100	.	.	.	.	.	.	.	.	.	.	.	.	.	100	100	99.91	.	.	.	.	.	.	.	.	.	.	.	100	.	.	100	.	.	.	.	.	.	80.08	.	91.03	99.96	100	100	100	100	89.63	100	100
ERR025722	Reference isolate	1945	1.6.4	1	0.12	0.88	.	.	.	.	.	.	.	.	.	.	90.12	100	100	.	.	.	.	.	.	.	.	.	.	.	.	.	.	.	.	.	.	.	.	.	.	.	.	.	.	.	100	86.1	97.78	100	100	.	90.12	100	.	.	.	.	.	.	.	.	99.95	99.76	100	100	.	.	.	100.00;100.00	100.00;100.00	.	.	.	.	.	.	100	.	100	.	.	.	100	100	100	100	100	100	.	.	100	.	.	.	.	.	.	.	.	.	.	.	.	100	.	.	.	.	.	.	.	.	.	.	100	.	.	.	.	.	.	.	.	.	.	.	.	.	.	.	83.61	100	.	.	100	.	100	90.12	.	100	92.49	99.59	.	.	.	.	.	.	.	.	.	.	.	.	.	.	.	.	.	.	.	.	100	99.18	.	.	99.59	.	.	97.73	.	.	85.33	100	.	.	100	100	100	100	.	.	100	92.49	.	.	.	100	.	100	.	.	100	.	99.69	.	.	.	.	.	.	.	.	.	.	100	.	.	100	.	.	.	100	.	.	.	.	.	.	.	.	99.75	86.1	97.78	100	100	.	.	.	100	100	86.23	100	.	100	.	100	100	100	.	93	.	.	.	.	.	.	.	.	.	.	.	.	.	98.36	99.76	100	100	.	.	.	.	90.12	.	.	.	.	.	.	.	.	.	.	.	.	.	.	.	.	.	.	.	.	.	.	.	.	.	.	.	.	.	88.6	100	100	100	100	100	.	.	.	.	.	.	.	100	100	99.35	100.00;99.78	100	.	.	.	100.00;100.00	.	.	.	.	.	.	.	.	.	.	.	.	.	.	.	84.84	100	100	100	100	100	.	.	100.00;100.00	100.00;100.00	.	100.00;100.00	.	98.64;98.64	100	.	.	.	.	99.93;99.93	.	100	.	.	.	.	.	.	.	100.00;100.00	.	100.00;100.00	.	100	.	100.00;100.00	93.53;93.53	100.00;100.00	100.00;100.00	100.00;100.00	.	100	100	.	100	.	98.72	100	100	100	.	100	100	.	81.98	.	.	100	100	99.49	100	.	.	100	100	100	86.88	.	98.61	100	100	100	100	100	82.73	100	100	99.9	.	.	.	100	100	100	100	100	.	.	.	.	.	.	.	.	.	.	.	.	.	.	100	.	.	.	.	.	.	.	.	.	.	.	100.00;100.00	100.00;100.00	.	100.00;100.00	100.00;100.00	100	.	.	99.59	.	.	97.73	.	.	85.33	100	100	100	100	99.66	.	.	.	.	.	100	.	.	.	.	.	.	.	.	.	.	.	.	.	.	83.72	.	.	.	.	.	.	.	.	.	.	.	.	.	.	.	.	.	.	.	.	83.07	100	100	100	100	100	.	.	.	.	100.00;99.91	83.07	100	100	100	100	.	.	.	.	.	.	.	.	.	.	.	.	.	87.84	100	.	.	.	.	.	.	.	.	.	.	.	.	100	.	.	100	.	.	.	.	.	.	100	.	91.03	95.58	.	100	100	100	98.98	100	.
ERR025748	Reference isolate	1997	3.7.30.2	3	0.27	2.2	.	96.27	.	.	.	100	.	.	.	100	100	100	81.09	.	.	.	.	.	.	.	.	.	.	.	.	.	.	.	.	.	.	100	.	.	.	.	.	.	.	.	100	100	100	100	83.64	100	.	81.09	82.3	96.27	.	.	.	.	.	.	99.95	99.76	100	100	100	.	.	100.00;100.00	100.00;100.00	.	.	.	.	.	.	98.7	.	100	.	.	100	100	96.33	.	100	100	100	.	.	100	.	.	.	.	.	.	.	.	.	.	.	.	100	.	.	.	.	.	.	.	.	.	100	100	.	.	.	.	.	.	.	.	.	.	.	.	.	.	.	84.35	.	.	100	100	.	100	100	100	81.09	100	.	.	.	100	100	.	.	.	.	.	.	.	.	.	.	.	.	.	.	.	.	100	99.18	100	.	.	91.59	92.89	100	.	.	.	100	100	100	100	.	.	.	.	100	100	100	.	.	.	100	100	.	.	.	100	100	99.69	.	.	.	.	.	.	.	.	.	.	100	.	100	100	100	100	.	.	.	.	100	.	.	.	.	.	.	100	100	100	83.64	100	.	100	100	.	100	100	100	100	99.85	100	100	100	.	88.47	100	.	.	.	82.3	.	.	.	.	.	.	.	.	.	99.76	100	100	.	.	.	.	.	100	.	.	.	.	.	.	.	.	.	.	.	.	.	.	.	.	.	.	.	.	.	.	.	.	.	.	.	99.82	.	.	100	100	100	100	.	.	.	.	.	.	.	.	100	98.69	100.00;99.78	100	.	100	100.00;99.04	100.00;100.00	100.00;100.00	.	.	.	.	.	.	.	100	.	.	.	.	.	.	.	100	96.33	.	100	100	.	100.00;100.00	100.00;100.00	100.00;100.00	.	.	.	99.92;99.92	.	.	.	.	100	99.93;99.93	99.92;99.92	100	100	.	.	.	.	.	.	93.71;93.71	99.58;99.58	100.00;100.00	100.00;100.00	.	100.00;100.00	100.00;100.00	.	.	.	.	100	100	100	100	100	89.95	98.72	100	100	88	100	100	100	.	81.98	100	100	.	100	99.49	100	100	100	100	100	100	100	100	.	100	100	100	100	100	94.65	100	100	99.9	.	.	.	100	100	100	100	100	.	87.88	.	87.88	.	100	.	.	.	.	.	.	.	.	.	.	100	100	100	.	100	100	100	100	.	.	.	.	.	.	.	100	100	.	.	91.59	92.89	100	.	.	.	100	.	.	.	100	100	.	.	.	100	100	100	100	.	81.46	.	97.63	.	100	100	.	.	.	.	.	84.1	.	.	100	.	.	.	99.66	.	.	.	.	.	.	100	100	.	.	.	100	.	100	.	100	100	100	100	.	.	.	100	100.00;99.91	100	100	100	100	100	.	100	.	100	.	.	.	.	.	100	.	.	100	.	.	100	.	.	.	.	.	100	.	.	.	.	.	100	.	.	100	.	.	.	.	.	.	100	100	100	99.96	100	.	100	100	98.98	100	100
ERR017671	Reference isolate	2007	1.2	1	14.55	26.85	.	.	100	.	.	.	.	100	100	.	.	.	100	.	.	.	.	100	.	.	.	.	.	.	100	.	.	88.97	100	.	100	.	100	.	.	.	.	.	.	.	.	.	.	100	.	82.2	.	100	.	97.92	100	.	.	100	100	100	.	99.76	.	.	.	.	.	100.00;100.00	.	.	.	.	.	100	.	98.7	.	83.85	.	.	100	100	.	100	100	100	100	100	93.27	.	.	.	98.85	100	.	.	100	.	.	.	.	.	100	.	.	98.97	.	.	.	.	.	.	.	.	.	.	.	.	.	.	.	.	.	.	.	.	.	.	.	.	100	.	.	.	.	.	.	.	100	100	.	.	100	.	.	.	.	.	.	.	.	.	.	100	.	.	.	.	.	.	.	100	87.52	100	100	.	99.52	80.95	.	100	95.92	.	100	.	.	.	.	.	.	100	100	.	100	.	.	.	.	.	.	.	.	100	.	.	.	88.97	98.26	100	.	.	.	100	.	.	100	100	100	100	100	100	.	.	.	.	.	100.00;100.00	97.92	.	.	.	.	.	.	100	.	82.2	.	100	100	.	100	.	100	100	.	91.47	.	100	.	.	100	89.91;89.91	98.01;98.01	100.00;100.00	.	100	100	.	.	.	.	100	100	100	99.76	.	.	.	.	.	.	.	.	.	.	.	.	100	.	.	.	100	.	.	.	.	.	.	.	.	.	.	.	.	.	.	.	100	.	.	.	89.52	.	.	100	100	100	.	.	.	.	.	.	.	.	100	.	100.00;99.78	100	100.00;100.00	100	100.00;99.04	100.00;100.00	.	100.00;100.00	100	.	.	.	.	.	.	.	.	.	.	.	.	.	.	.	100	100	100	100	.	.	100.00;100.00	.	.	.	.	100	.	.	100.00;100.00	.	.	100.00;100.00	100	.	.	.	.	.	.	.	.	.	.	100.00;100.00	.	.	84.29;84.29	.	.	.	100.00;100.00	100	100	.	100	100	100	82.63	100	.	100	.	100	100	83.84	81.98	100	100	100	.	99.49	100	100	92.57	100	.	100	100	100	100	100	100	100	100	100	94.65	100	100	.	.	100.00;100.00	100	.	100	100	.	100	.	.	97.89	.	100	100	.	.	100	99.85;88.49	.	100	.	100	.	100	100	.	100	.	.	.	100	.	100	.	100.00;100.00	100.00;100.00	100.00;100.00	.	100.00;100.00	100	100	.	.	99.52	80.95	.	100	95.92	.	100	.	.	.	100	100	100	100	100	100	.	100	100	.	.	.	.	82.71	.	.	.	100	100	100	100	.	.	.	100	.	100	.	.	.	100	.	.	100	.	100	.	.	.	.	100	84.4	84.63	.	.	.	85.11	100	.	.	.	.	100.00;99.91	84.63	100	100	.	100	97.89	100	.	100	.	100	100	.	.	100	.	100	100	100	.	.	.	.	88.97;88.97	88.64	.	94.77	100.00;97.80	97.8	.	.	.	89.72	.	.	100	.	.	91.85	91.85	.	84.12	100	.	91.03	99.96	100	100	100	100	81.91	.	100
ERR14905473	Berlin 2000 - 2002 Outbreak	2002	3.1	3	14.01	24.75	.	96.27	.	.	.	100	.	100.00;100.00;100.00	100.00;100.00;100.00	100	100	100	100	.	.	.	.	.	.	100	.	.	.	.	.	.	.	100.00;100.00;100.00;100.00	.	100	.	100	.	.	.	.	.	.	.	.	100	100	100	100	100	100	.	100	82.3	96.27	100.00;100.00;100.00	.	.	100.00;100.00;100.00	100.00;100.00;100.00	100.00;100.00;100.00	99.95	99.76	100	100	100	.	.	100.00;100.00	100.00;100.00	.	.	.	.	100	100.00;100.00;100.00;100.00	.	.	.	.	100	100	100	100	100	100	100	100	100	.	.	100	100	.	100	.	.	.	.	.	.	.	100	100	.	100	.	.	.	.	.	.	.	100	.	.	.	.	.	.	.	.	.	.	.	.	.	.	.	.	84.35	100	.	100	.	.	100	100	100	100	100	99.59	100	100	100	100	100	.	.	.	.	.	.	.	.	.	.	.	.	.	.	.	100	99.18	100	100	99.59	99.52	100	100	100	100	85.33	100	100	100	100	100	100	100	.	100	100	100	.	.	.	100	100	100	.	.	100	100	99.69	.	100.00;100.00;100.00;100.00	98.26	.	.	100	.	.	100	100	100	100	100	100	100	100	.	.	.	.	100	.	.	.	.	.	100	100	100	100	100	100	100	100	100	100	100	100	100	100	100	100	100	100	.	100	100	.	.	.	82.3	100.00;100.00;100.00	100.00;100.00;100.00	.	.	.	.	100.00;100.00;100.00	100.00;100.00;100.00	100	99.76	100	100	.	.	.	.	.	100	.	.	.	.	.	.	100	100	.	.	.	.	.	.	.	.	.	.	.	.	.	.	.	.	100	100	100	99.82	100	100	100	100	100	100	.	.	.	.	.	.	.	100	100	98.69	100.00;99.78	100	.	100	100.00;99.04	100.00;100.00	100.00;100.00	.	.	.	.	.	.	.	100	.	.	.	.	.	.	91.09	100	100	100	100	100	100	100.00;100.00	100.00;100.00	100.00;100.00	100.00;100.00	100.00;100.00	98.66;98.66	99.92;99.92	100	.	.	.	100	.	99.92;99.92	100	100	.	.	.	.	.	.	100.00;100.00	99.58;99.58	100.00;100.00	100.00;100.00	100	100.00;100.00	100.00;100.00	93.70;93.70	95.48;94.94	100.00;100.00	.	100	100	100	100	100	100	98.72	100	100	100	100	100	100	.	81.2	100	100	.	100	99.49	100	100	100	100	100	100	100	100	100	100	100	100	100	100	94.65	100	100	99.9	100	100.00;100.00	.	100	100	100	100	100	.	.	.	.	.	.	.	.	.	.	.	.	.	.	.	.	.	.	.	.	.	.	.	.	.	.	100.00;100.00	100.00;100.00	100.00;100.00	100.00;100.00	100.00;100.00	100	100	.	99.59	99.52	100	100	100	100	85.33	100	100	100	100	100	100	.	.	.	100	100	.	.	.	.	.	.	.	.	.	.	.	.	.	.	84.1	.	.	100	.	.	.	.	.	.	.	.	.	.	.	.	.	.	.	.	.	100	100	100	100	100	100	.	.	.	100	100.00;99.91	100	100	100	100	100	.	.	.	.	.	.	.	.	.	.	.	.	100	.	.	100	.	.	100.00;100.00;100.00;100.00;100.00;100.00;100.00;100.00	.	100.00;100.00;100.00;100.00	100	.	.	100.00;100.00	.	100	100	.	.	100	99.98	100	.	.	.	.	100	100	100	99.96	100	100	100	100	.	100	100
ERR14905472	Berlin 2000 - 2002 Outbreak	2002	3.1	3	13.94	24.49	.	96.27	.	.	.	100	.	100.00;100.00;100.00	100.00;100.00;100.00	100	100	100	100	.	.	.	.	.	.	100	.	.	.	.	.	.	.	100.00;100.00;100.00;100.00	.	100	.	100	.	.	.	.	.	.	.	.	100	100	100	100	100	100	.	100	82.3	96.27	100.00;100.00;100.00	.	.	100.00;100.00;100.00	100.00;100.00;100.00	100.00;100.00;100.00	99.95	99.76	100	100	100	.	.	100.00;100.00	100.00;100.00	.	.	.	.	100	100.00;100.00;100.00;100.00	.	.	.	.	100	100	100	100	100	100	100	100	100	.	.	100	100	.	100	.	.	.	.	.	.	.	100	100	.	100	.	.	.	.	.	.	.	100	.	.	.	.	.	.	.	.	.	.	.	.	.	.	.	.	84.35	100	.	100	.	.	100	100	100	100	100	99.59	100	100	100	100	100	.	.	.	.	.	.	.	.	.	.	.	.	.	.	.	100	99.18	100	100	99.59	99.52	100	100	100	100	85.33	100	100	100	100	100	100	100	.	100	100	100	.	.	.	100	100	100	.	.	100	100	99.69	.	100.00;100.00;100.00;100.00	98.26	.	.	100	.	.	100	100	100	100	100	100	98.61	100	.	.	.	.	100	.	.	.	.	.	100	100	100	100	100	100	.	100	100	100	100	100	100	100	100	100	100	100	.	100	100	.	.	.	82.3	100.00;100.00;100.00	100.00;100.00;100.00	.	.	.	.	100.00;100.00;100.00	100.00;100.00;100.00	100	99.76	100	100	.	.	.	.	.	100	.	.	.	.	.	.	100	100	.	.	.	.	.	.	.	.	.	.	.	.	.	.	.	.	100	100	100	99.82	100	100	100	100	100	100	.	.	.	.	.	.	.	100	100	98.69	100.00;99.78	100	.	100	100.00;99.04	100.00;100.00	100.00;100.00	.	.	.	.	.	.	.	100	.	.	.	.	.	.	91.09	100	100	100	100	100	100	100.00;100.00	100.00;100.00	100.00;100.00	100.00;100.00	100.00;100.00	98.66;98.66	99.92;99.92	100	.	.	.	100	.	99.92;99.92	100	100	.	.	.	.	.	.	100.00;100.00	99.58;99.58	100.00;100.00	100.00;100.00	100	100.00;100.00	100.00;100.00	93.70;93.70	95.48;94.94	100.00;100.00	.	100	100	100	100	100	100	98.72	100	100	100	100	100	100	.	81.2	100	100	.	100	99.49	100	100	100	100	100	100	100	100	100	100	100	100	100	100	94.65	100	100	99.9	100	100.00;100.00	.	100	100	100	100	100	.	.	.	.	.	.	.	.	.	.	.	.	.	.	.	.	.	.	.	.	.	.	.	.	.	.	100.00;100.00	100.00;100.00	100.00;100.00	100.00;100.00	100.00;100.00	100	100	.	99.59	99.52	100	100	100	100	85.33	100	100	100	100	100	100	.	.	.	100	100	.	.	.	.	.	.	.	.	.	.	.	.	.	.	84.1	.	.	100	.	.	.	.	.	.	.	.	.	.	.	.	.	.	.	.	.	100	100	100	100	100	100	.	.	.	100	100.00;99.91	100	100	100	100	100	.	.	.	.	.	.	.	.	.	.	.	.	100	.	.	100	.	.	100.00;100.00;100.00;100.00;100.00;100.00;100.00;100.00	.	100.00;100.00;100.00;100.00	100	.	.	100.00;100.00	.	100	100	.	.	100	99.98	.	.	.	.	.	100	100	100	99.96	100	100	100	100	.	100	100
ERR14905467	Berlin 2000 - 2002 Outbreak	2002	3.1	3	18.68	31.73	.	96.27	.	.	.	100	.	100	100	100	100	100	100	.	.	.	.	.	.	.	.	.	.	.	100	.	.	100	.	100	.	100	.	.	.	.	.	.	.	.	100	100	100	100	100	100	.	100	82.3	96.27	100	.	.	100	100	100	99.95	99.76	100	100	100	.	.	100.00;100.00	100.00;100.00	.	.	.	100	100	100.00;100.00;86.26	98.7	.	.	.	100	100	100	100	100	100	100	100	100	.	.	100	100	.	100	.	.	.	.	.	.	.	100	100	.	100	.	.	.	.	.	.	.	100	.	.	.	.	.	.	.	.	.	.	.	.	.	.	.	.	84.35	100	.	100	.	.	100	100	100	100	100	99.59	100	100	100	100	100	.	.	.	.	.	.	.	.	.	.	.	.	.	.	.	100	99.18	100	100	99.59	99.52	100	100	100	100	85.33	100	100	100	100	100	100	100	100	100	100	100	.	.	.	100	100	100	.	.	100	100	99.69	.	100	.	.	.	.	.	.	100	100	100	100	100	100	100	100	.	.	.	.	100	.	.	.	.	.	100	100	100	100	100	100	100	100	100	100	100	100	100	100	100	100	100	100	.	100	100	.	.	.	82.3	100	100	.	.	.	.	100	100	100	99.76	100	100	.	.	.	.	.	100	.	.	.	.	.	.	.	.	.	.	.	.	.	.	.	.	.	.	.	.	.	.	.	.	100	100	100	99.82	100	100	100	100	100	100	.	.	.	.	.	.	.	100	100	98.69	100.00;99.78	100	.	100	100.00;99.04	100.00;100.00	100.00;100.00	.	.	.	.	.	.	.	100	.	.	.	.	.	.	91.11	100	100	100	100	100	100	100.00;100.00	100.00;100.00	100.00;100.00	100.00;100.00	100.00;100.00	98.66;98.66	99.92;99.92	100	.	.	.	100	.	99.92;99.92	100	100	.	.	.	.	.	.	100.00;100.00	99.58;99.58	100.00;100.00	100.00;100.00	100	100.00;100.00	100.00;100.00	93.70;93.70	95.48;94.94	100.00;100.00	.	100	100	100	100	100	100	98.72	100	100	100	100	100	100	.	81.46	100	100	.	100	99.49	100	100	100	100	100	100	100	100	100	100	100	100	100	100	94.65	100	100	99.9	100	100.00;100.00	.	100	100	100	100	100	.	.	.	.	.	.	.	.	.	.	.	.	.	.	.	.	.	.	.	.	.	.	.	.	.	.	100.00;100.00	100.00;100.00	100.00;100.00	100.00;100.00	100.00;100.00	100	100	.	99.59	99.52	100	100	100	100	85.33	100	100	100	100	100	100	100	100	100	100	100	.	.	.	.	.	.	.	.	.	.	.	.	.	.	84.1	.	.	100	.	.	.	.	.	.	.	.	.	.	.	.	.	.	.	.	.	100	100	100	100	100	100	.	.	.	100	100.00;99.91	100	100	100	100	100	.	.	.	.	.	.	.	.	.	.	.	.	100	.	.	100	.	.	100.00;100.00	.	100	100	.	.	100.00;100.00	.	100	100	.	.	100	99.98	100	.	.	.	.	100	100	100	99.96	100	100	100	100	.	100	100
ERR14905468	Berlin 2000 - 2002 Outbreak	2002	3.1	3	18.73	31.89	.	96.27	.	.	.	100	.	100	100	100	100	100	100	.	.	.	.	100	.	.	.	.	.	.	100	.	.	100	.	100	.	100	.	.	.	.	.	.	.	.	100	100	100	100	100	100	.	100	82.3	96.27	100	.	.	100	100	100	99.95	99.76	100	100	100	.	.	100.00;100.00	100.00;100.00	.	.	.	100	100	100.00;100.00;86.26	.	.	.	.	100	100	100	100	100	100	100	100	100	.	.	100	100	.	100	.	.	.	.	.	.	.	100	100	.	100	.	.	.	.	.	.	.	100	.	.	.	.	.	.	.	.	.	.	.	.	.	.	.	.	84.35	100	.	100	.	.	100	100	100	100	100	99.59	100	100	100	100	100	.	.	.	.	.	.	.	.	.	.	.	.	.	.	.	100	99.18	100	100	99.59	99.52	100	100	100	100	85.33	100	100	100	100	100	100	100	100	100	100	100	.	.	.	100	100	100	.	.	100	100	99.69	.	100	98.26	100	.	.	.	.	100	100	100	100	100	100	100	100	.	.	.	.	100	.	.	.	.	.	100	100	100	100	100	100	100	100	100	100	100	100	100	100	100	100	100	100	.	100	100	.	.	.	82.3	100	100	.	.	.	.	100	100	100	99.76	100	100	.	.	.	.	.	100	.	.	.	.	100	.	.	.	100	.	.	.	.	.	.	.	.	.	.	.	.	.	.	.	100	100	100	99.82	100	100	100	100	100	100	.	.	.	.	.	.	.	100	100	98.69	100.00;99.78	100	.	100	100.00;99.04	100.00;100.00	100.00;100.00	.	.	.	.	.	.	.	100	.	.	.	.	.	.	91.09	100	100	100	100	100	100	100.00;100.00	100.00;100.00	100.00;100.00	100.00;100.00	100.00;100.00	98.66;98.66	99.92;99.92	100	.	.	.	100	.	.	100	100	.	.	.	.	.	.	100.00;100.00	99.58;99.58	100.00;100.00	100.00;100.00	100	100.00;100.00	100.00;100.00	93.70;93.70	95.48;94.94	100.00;100.00	.	100	100	100	100	100	100	98.72	100	100	100	100	100	100	.	81.46	100	100	.	100	99.49	100	100	100	100	100	100	100	100	100	100	100	100	100	100	94.65	100	100	99.9	100	100.00;100.00	.	100	100	100	100	100	.	.	.	.	.	.	.	.	.	.	.	.	.	.	.	.	.	.	.	.	.	.	.	.	.	.	100.00;100.00	100.00;100.00	100.00;100.00	100.00;100.00	100.00;100.00	100	100	.	99.59	99.52	100	100	100	100	85.33	100	100	100	100	100	100	100	100	100	100	100	.	.	.	.	.	.	.	.	.	.	.	.	.	.	84.1	.	.	100	.	.	.	.	.	.	.	.	.	.	.	.	.	.	.	.	.	100	100	100	100	100	100	.	.	.	100	100.00;99.91	100	100	100	100	100	.	.	.	.	.	.	.	.	.	.	.	.	100	.	.	100	.	.	100.00;100.00	.	100	100	.	.	100.00;100.00	.	100	100	.	.	100	99.98	100	.	.	.	.	100	100	100	99.96	100	100	100	100	.	100	100
ERR14905466	Berlin 2000 - 2002 Outbreak	2000	3.1	3	18.92	31.98	.	96.27	.	.	.	100	.	100	100	100	100	100	100	.	.	.	.	100	.	.	.	.	.	.	100	.	.	100	.	100	.	100	.	.	.	.	.	.	.	.	100	100	100	100	100	100	.	100	82.3	96.27	100	.	.	100	100	100	99.95	99.76	100	100	100	.	.	100.00;100.00	100.00;100.00	.	.	.	100	100	100.00;100.00;86.26	.	.	.	.	100	100	100	100	100	100	100	100	100	.	.	100	100	.	100	.	.	.	.	.	.	.	100	100	.	100	.	.	.	.	.	.	.	100	.	.	.	.	.	.	.	.	.	.	.	.	.	.	.	.	84.35	100	.	100	.	.	100	100	100	100	100	99.59	100	100	100	100	100	.	.	.	.	.	.	.	.	.	.	.	.	.	.	.	100	99.18	100	100	99.59	99.52	100	100	100	100	85.33	100	100	100	100	100	100	100	100	100	100	100	.	.	.	100	100	100	.	.	100	100	99.69	.	100	98.26	100	.	.	.	.	100	100	100	100	100	100	100	100	.	.	.	.	100	.	.	.	.	.	100	100	100	100	100	100	100	100	100	100	100	100	100	100	100	100	100	100	.	100	100	.	.	.	82.3	100	100	.	.	.	.	100	100	100	99.76	100	100	.	.	.	.	.	100	.	.	.	.	100	.	.	.	100	.	.	.	.	.	.	.	.	.	.	.	.	.	.	.	100	100	100	99.82	100	100	100	100	100	100	.	.	.	.	.	.	.	100	100	98.69	100.00;99.78	100	.	100	100.00;99.04	100.00;100.00	100.00;100.00	.	.	.	.	.	.	.	100	.	.	.	.	.	.	91.11	100	100	100	100	100	100	100.00;100.00	100.00;100.00	100.00;100.00	100.00;100.00	100.00;100.00	98.66;98.66	99.92;99.92	100	.	.	.	100	.	99.92;99.92	100	100	.	.	.	.	.	.	100.00;100.00	99.58;99.58	100.00;100.00	100.00;100.00	100	100.00;100.00	100.00;100.00	93.37;93.37	95.48;94.94	100.00;100.00	.	100	100	100	100	100	100	98.72	100	100	100	100	100	100	.	81.2	100	100	.	100	99.49	100	100	100	100	100	100	100	100	100	100	100	100	100	100	94.65	100	100	99.9	100	100.00;100.00	.	100	100	100	100	100	.	.	.	.	.	.	.	.	.	.	.	.	.	.	.	.	.	.	.	.	.	.	.	.	.	.	100.00;100.00	100.00;100.00	100.00;100.00	100.00;100.00	100.00;100.00	100	100	.	99.59	99.52	100	100	100	100	85.33	100	100	100	100	100	100	100	100	100	100	100	.	.	.	.	.	.	.	.		.	.	.	.	.	84.39	.	.	100	.	.	.	.	.	.	.	.	.	.	.	.	.	.	.	.	.	100	100	100	100	100	100	.	.	.	100	100.00;99.91	100	100	100	100	100	.	.	.	.	.	.	.	.	.	.	.	.	100	.	.	100	.	.	100.00;100.00	.	100	100	.	.	100.00;100.00	.	100	100	.	.	100	99.98	100	.	.	.	.	100	100	100	99.96	100	100	100	100	.	100	100
ERR14905471	Berlin 2000 - 2002 Outbreak	2002	3.1	3	18.78	31.64	.	96.27	.	.	.	100	.	100	100	100	100	100	100	.	.	.	.	100	.	.	.	.	.	.	100	.	.	100	.	100	.	100	.	.	.	.	.	.	.	.	100	100	100	100	100	100	.	100	82.3	96.27	100	.	.	100	100	100	99.95	99.76	100	100	100	.	.	100.00;100.00	100.00;100.00	.	.	.	100	100	100.00;100.00;86.26	98.7	.	.	.	100	100	100	100	100	100	100	100	100	.	.	100	100	.	100	.	.	.	.	.	.	.	100	100	.	100	.	.	.	.	.	.	.	100	.	.	.	.	.	.	.	.	.	.	.	.	.	.	.	.	84.35	100	.	100	.	.	100	100	100	100	100	99.59	100	100	100	100	100	.	.	.	.	.	.	.	.	.	.	.	.	.	.	.	100	99.18	100	100	99.59	99.52	100	100	100	100	85.33	100	100	100	100	100	100	100	100	100	100	100	.	.	.	100	100	100	.	.	100	100	99.69	.	100	98.26	100	.	.	.	.	100	100	100	100	100	100	100	100	.	.	.	.	100	.	.	.	.	.	100	100	100	100	100	100	100	100	100	100	100	100	100	100	100	100	100	100	.	100	100	.	.	.	82.3	100	100	.	.	.	.	100	100	100	99.76	100	100	.	.	.	.	.	100	.	.	.	.	100	.	.	.	100	.	.	.	.	.	.	.	.	.	.	.	.	.	.	.	100	100	100	99.82	100	100	100	100	100	100	.	.	.	.	.	.	.	100	100	98.69	100.00;99.78	100	.	100	.	100.00;100.00	100.00;100.00	.	.	.	.	.	.	.	100	.	.	.	.	.	.	91.01	100	100	100	100	100	100	100.00;100.00	100.00;100.00	100.00;100.00	100.00;100.00	100.00;100.00	98.66;98.66	99.92;99.92	100	.	.	.	100	.	.	100	100	.	.	.	.	.	.	100.00;100.00	99.58;99.58	100.00;100.00	100.00;100.00	100	100.00;100.00	100.00;100.00	93.70;93.70	95.48;94.94	100.00;100.00	.	100	100	100	100	100	100	98.72	100	100	100	100	100	100	.	81.2	100	100	.	100	99.49	100	100	100	100	100	100	100	100	100	100	100	100	100	100	94.65	100	100	99.9	100	100.00;100.00	.	100	100	100	100	100	.	.	.	.	.	.	.	.	.	.	.	.	.	.	.	.	.	.	.	.	.	.	.	.	.	.	100.00;100.00	100.00;100.00	100.00;100.00	100.00;100.00	100.00;100.00	100	100	.	99.59	99.52	100	100	100	100	85.33	100	100	100	100	100	100	100	100	100	100	100	.	.	.	.	.	.	.	.	.	.	.	.	.	.	84.39	.	.	100	.	.	.	.	.	.	.	.	.	.	.	.	.	.	.	.	.	100	100	100	100	100	100	.	.	.	100	100.00;99.91	100	100	100	100	100	.	.	.	.	.	.	.	.	.	.	.	.	100	.	.	100	.	.	100.00;100.00	.	100	100	.	.	100.00;100.00	.	100	100	.	.	100	.	100	.	.	.	.	100	100	100	99.96	100	100	100	100	.	100	100
ERR14905470	Berlin 2000 - 2002 Outbreak	2002	3.1	3	68.58	76.68	.	96.27	100	.	.	100	.	100	100	100	100	100	100	.	.	.	.	100	.	.	.	.	.	.	100	.	100	100	.	100	.	100	100	.	.	.	.	.	.	.	100	100	100	100	100	100	.	100	82.3	96.27;97.92	100	.	.	100	100	100	99.95	99.76	100	100	100	.	.	100.00;100.00	100.00;100.00	.	.	.	100	100	100.00;100.00;86.26	.	.	.	.	100	100.00;100.00	100	100	100	100	100	100	100	.	.	100	100	.	100	.	.	.	.	.	.	.	100	100	.	100	.	.	.	.	.	.	.	100	.	.	.	.	.	.	.	.	.	.	.	.	.	.	.	.	84.35	100	.	100	.	.	100	100	100	100	100	99.59	100	100	100	100	100	.	.	.	.	.	.	.	.	.	.	.	.	.	.	.	100	99.18	100	100	99.59	99.52	100	100	100	100	85.33	100	100	100	100	100	100	100	100	100	100	100	.	.	.	100	100	100	.	.	100	100	99.69	100	100	98.26	100	.	.	.	.	100	100	100	100	100	100	100	100	.	.	.	.	100	100.00;100.00	97.92	.	.	.	100	100	100	100	100	100	100	100	100	100	100	100	100	100	100	100	100	100	.	100	100	.	.	.	82.3	100	100	.	.	.	.	100	100	100	99.76	100	100	.	.	.	.	.	100	.	.	.	.	100	.	.	.	100	.	.	.	.	.	.	.	.	.	.	.	.	.	.	.	100	100	100	99.82	100	100	100	100	100	100	.	.	.	.	.	.	.	100	100	98.69	100.00;99.78	100	.	100	100.00;99.04	100.00;100.00	100.00;100.00	100.00;100.00	100	.	.	.	.	.	100	.	.	.	.	.	.	91.11	100	100	100	100	100	100	100.00;100.00	100.00;100.00	100.00;100.00	100.00;100.00	100.00;100.00	98.66;98.66	99.92;99.92	100	.	.	.	100	.	.	100	100	.	.	.	.	.	.	100.00;100.00	99.58;99.58	100.00;100.00	100.00;100.00	100	100.00;100.00	100.00;100.00	93.70;93.70	95.48;94.94	100.00;100.00	.	100	100	100	100	100	100	98.72	100	100	100	100	100	100	.	81.46	100	100	.	100	99.49	100	100	100	100	100	100	100	100	100	100	100	100	100	100	94.65	100	100	99.9	100	100.00;100.00	.	100	100	100	100	100	.	.	.	.	100	.	.	.	.	.	.	.	.	.	.	.	.	.	.	.	.	.	.	.	.	.	100.00;100.00	100.00;100.00	100.00;100.00	100.00;100.00	100.00;100.00	100	100	.	99.59	99.52	100	100	100	100	85.33	100	100	100	100	100	100	100	100	100	100	100	.	.	.	.	.	.	.	.	.	.	.	.	.	.	84.1	.	.	100	.	.	.	.	.	.	.	.	.	.	.	.	.	.	.	.	.	100	100	100	100	100	100	.	.	.	100	100.00;99.91	100	100	100	100	100	.	.	.	.	.	.	.	.	.	.	.	.	100	.	.	100	100.00;100.00	100	100.00;100.00	.	100	100	.	.	100.00;100.00	.	100	100	.	100	100	99.98	100	.	.	.	.	100	100	100	99.96	100	100	100	100	.	100	100
ERR14905469	Berlin 2000 - 2002 Outbreak	2002	3.1	3	18.74	31.87	.	96.27	.	.	.	100	.	100	100	100	100	100	100	.	.	.	.	100	.	.	.	.	.	.	100	.	.	100	.	100	.	100	.	.	.	.	.	.	.	.	100	100	100	100	100	100	.	100	82.3	96.27	100	.	.	100	100	100	99.95	99.76	100	100	100	.	.	100.00;100.00	100.00;100.00	.	.	.	100	100	100.00;100.00;86.26	.	.	.	.	100	100	100	100	100	100	100	100	100	.	.	100	100	.	100	.	.	.	.	.	.	.	100	100	.	100	.	.	.	.	.	.	.	100	.	.	.	.	.	.	.	.	.	.	.	.	.	.	.	.	84.35	100	.	100	.	.	100	100	100	100	100	99.59	100	100	100	100	100	.	.	.	.	.	.	.	.	.	.	.	.	.	.	.	100	99.18	100	100	99.59	99.52	100	100	100	100	85.33	100	100	100	100	100	100	100	100	100	100	100	.	.	.	100	100	100	.	.	100	100	99.69	.	100	98.26	100	.	.	.	.	100	100	100	100	100	100	100	100	.	.	.	.	100	.	.	.	.	.	100	100	100	100	100	100	100	100	100	100	100	100	100	100	100	100	100	100	.	100	100	.	.	.	82.3	100	100	.	.	.	.	100	100	100	99.76	100	100	.	.	.	.	.	100	.	.	.	.	100	.	.	.	100	.	.	.	.	.	.	.	.	.	.	.	.	.	.	.	100	100	100	99.82	100	100	100	100	100	100	.	.	.	.	.	.	.	100	100	98.69	100.00;99.78	100	.	100	100.00;99.04	100.00;100.00	100.00;100.00	.	.	.	.	.	.	.	100	.	.	.	.	.	.	91.11	100	100	100	100	100	100	100.00;100.00	100.00;100.00	100.00;100.00	100.00;100.00	100.00;100.00	98.66;98.66	99.92;99.92	100	.	.	.	100	.	99.92;99.92	100	100	.	.	.	.	.	.	100.00;100.00	99.58;99.58	100.00;100.00	100.00;100.00	100	100.00;100.00	100.00;100.00	93.70;93.70	95.48;94.94	100.00;100.00	.	100	100	100	100	100	100	98.72	100	100	100	100	100	100	.	81.2	100	100	.	100	99.49	100	100	100	100	100	100	100	100	100	100	100	100	100	100	94.65	100	100	99.9	100	100.00;100.00	.	100	100	100	100	100	.	.	.	.	.	.	.	.	.	.	.	.	.	.	.	.	.	.	.	.	.	.	.	.	.	.	100.00;100.00	100.00;100.00	100.00;100.00	100.00;100.00	100.00;100.00	100	100	.	99.59	99.52	100	100	100	100	85.33	100	100	100	100	100	100	100	100	100	100	100	.	.	.	.	.	.	.	.	.	.	.	.	.	.	84.1	.	.	100	.	.	.	.	.	.	.	.	.	.	.	.	.	.	.	.	.	100	100	100	100	100	100	.	.	.	100	100.00;99.91	100	100	100	100	100	.	.	.	.	.	.	.	.	.	.	.	.	100	.	.	100	.	.	100.00;100.00	.	100	100	.	.	100.00;100.00	.	100	100	.	.	100	99.98	100	.	.	.	.	100	100	100	99.96	100	100	100	100	.	100	100
ERR14905465	Berlin 2000 - 2002 Outbreak	2000	3.1	3	18.21	30.82	.	96.27	.	.	.	100	.	100	100	100	100	100	100	.	.	.	.	100	.	.	.	.	.	.	100	.	.	100	.	100	.	100	.	.	.	.	.	.	.	.	100	100	100	100	100	100	.	100	82.3	96.27	100	.	.	100	100	100	99.95	99.76	100	100	100	.	.	100.00;100.00	100.00;100.00	.	.	.	100	100	100.00;100.00;86.26	.	.	.	.	100	100	100	100	100	100	100	100	100	.	.	100	100	.	100	.	.	.	.	.	.	.	100	100	.	100	.	.	.	.	.	.	.	100	.	.	.	.	.	.	.	.	.	.	.	.	.	.	.	.	84.35	100	.	100	.	.	100	100	100	100	100	99.59	100	100	100	100	100	.	.	.	.	.	.	.	.	.	.	.	.	.	.	.	100	99.18	100	100	99.59	99.52	100	100	100	100	85.33	100	100	100	100	100	100	100	100	100	100	100	.	.	.	100	100	100	.	.	100	100	99.69	.	100	98.26	100	.	.	.	.	100	100	100	100	100	100	.	100	.	.	.	.	100	.	.	.	.	.	100	100	100	100	100	100	98.83	100	100	100	100	100	100	100	100	100	100	100	.	100	100	.	.	.	82.3	100	100	.	.	.	.	100	100	100	99.76	100	100	.	.	.	.	.	100	.	.	.	.	100	.	.	.	100	.	.	.	.	.	.	.	.	.	.	.	.	.	.	.	.	100	100	99.82	100	100	100	100	100	100	.	.	.	.	.	.	.	100	100	98.69	100.00;99.78	100	.	100	100.00;99.04	100.00;100.00	100.00;100.00	.	.	.	.	.	.	.	100	.	.	.	.	.	.	91.09	100	100	100	100	100	100	100.00;100.00	100.00;100.00	100.00;100.00	100.00;100.00	100.00;100.00	98.66;98.66	99.92;99.92	100	.	.	.	100	.	.	100	100	.	.	.	.	.	.	100.00;100.00	99.58;99.58	100.00;100.00	100.00;100.00	100	100.00;100.00	100.00;100.00	93.70;93.70	95.48;94.94	100.00;100.00	.	100	100	100	100	100	100	98.72	100	100	100	100	100	100	.	81.2	100	100	.	100	99.49	100	100	100	100	100	100	100	100	100	100	100	100	100	100	94.65	100	100	99.9	100	100.00;100.00	.	100	100	100	100	100	.	.	.	.	.	.	.	.	.	.	.	.	.	.	.	.	.	.	.	.	.	.	.	.	.	.	100.00;100.00	100.00;100.00	100.00;100.00	100.00;100.00	100.00;100.00	100	100	.	99.59	99.52	100	100	100	100	85.33	100	100	100	100	100	100	100	100	100	100	100	.	.	.	.	.	.	.	.	.	.	.	.	.	.	84.1	.	.	100	.	.	.	.	.	.	.	.	.	.	.	.	.	.	.	.	.	100	100	100	100	100	100	.	.	.	100	100.00;99.91	100	100	100	100	100	.	.	.	.	.	.	.	.	.	.	.	.	100	.	.	100	.	.	100.00;100.00	.	100	100	.	.	100.00;100.00	.	100	100	.	.	100	99.98	.	.	.	.	.	100	100	100	99.96	100	100	100	100	.	100	100

### Sheet: Review_All_Papers
Paper #	Paper	Reviewer 1	Reviewer 2	Reviewer 3	Final Decision
1	Shigella Enteritis Venereally Transmitted	Include	Include		Include
2	Venereal transmission of shigellosis in seattle-king county	Include	Include		Include
3	Shigella infections	Exclude	Exclude		Exclude
4	Clusters of Shigella sonnei in men who have sex with men, British Columbia, 2001.	Include	Include		Include
5	Shigella sonnei outbreak among men who have sex with men - San Francisco, California, 2000-2001	Include	Include		Include
6	Shigellosis linked to sex Venues, Australia	Include	Include		Include
8	Cluster of erythromycin- and ciprofloxacin-resistant Campylobacter jejuni subsp. jejuni from 1999 to 2001 in men who have sex with men, Québec, Canada	Include	Include		Include
9	Shigellosis - A re-emerging sexually transmitted infection: Outbreak in men having sex with men in Berlin	Include	Include		Include
10	Outbreak of Shigella flexneri and Shigella sonnei enterocolitis in men who have sex with men, Quebec, 1999 to 2001.	Include	Include		Include
11	Trends in infectious diseases and the male to female ratio: Possible clues to changes in behavior among men who have sex with men	Exclude	Exclude		Exclude
12	Shigella sonnei outbreak among homosexual men, London	Include	Include		Include
13	Case-control study of shigellosis in San Francisco: The role of sexual transmission and HIV infection	Include	Include		Include
14	Trends in hepatitis A, B, and shigellosis compared with gonorrhea and syphilis in men who have sex with men in Amsterdam, 1992-2006	Include	Include		Include
15	Risk factors for sporadic shigellosis, foodnet 2005	Include	Include		Include
16	Ciprofl oxacin-resistant Shigella sonnei among men who have sex with men, Canada, 2010	Include	Exclude	Include	Include
17	Shigella sonnei outbreak among men who have sex with men in Tokyo.	Include	Include		Include
18	Ongoing outbreak of Shigella flexneri serotype 3a in men who have sex with men in England and Wales, data from 2009-2011	Include	Include		Include
19	Shifting dominance of Shigella species in men who have sex with men	Include	Include		Include
20	High rates of quinolone-resistant strains of Shigella sonnei in HIV-infected MSM	Include	Include		Include
21	Gay bowel syndrome': Relic or real (and returning) phenomenon?	Exclude	Exclude		Exclude
22	Two concurrent enteric disease outbreaks among men who have sex with men, minneapolis-st Paul area	Include	Include		Include
23	Analysis of the epidemiological pattern of Shigellosis in Barcelona between 1988 and 2012: Is it an emerging sexually transmitted infection?	Include	Include		Include
24	Outbreaks of Shigella sonnei infection with decreased susceptibility to azithromycin among men who have sex with men — Chicago and metropolitan minneapolis-St. Paul, 2014	Include	Include		Include
25	Outbreak of locally acquired azithromycin-resistant Shigella flexneri infection in men who have sex with men	Include	Include		Include
26	Ciprofloxacin-resistant Shigella sonnei associated with travel to India	Exclude	Include	Exclude	Exclude
27	Shigella flexneri serotype 1 infections in men who have sex with men in Vancouver, Canada	Include	Include		Include
28	Shigella flexneri: A cause of significant morbidity and associated with sexually transmitted infections in men who have sex with men	Include	Include		Include
29	Travel Destinations and Sexual Behavior as Indicators of Antibiotic Resistant Shigella Strains - Victoria, Australia	Include	Include		Include
30	Intercontinental dissemination of azithromycin-resistant shigellosis through sexual transmission: A cross-sectional study	Include	Include		Include
31	Sex, drugs and smart phone applications: Findings from semistructured interviews with men who have sex with men diagnosed with Shigella flexneri 3a in England and Wales	Include	Include		Include
32	The worldwide spread of ciprofloxacin-resistant Shigella sonnei among HIV-infected men who have sex with men, Taiwan	Include	Include		Include
33	Use of whole-genome sequencing for the public health surveillance of Shigella sonnei in England and wales, 2015	Include	Include		Include
34	Shigellosis outbreak among men who have sex with men and homeless persons — Oregon, 2015–2016	Include	Include		Include
35	Multidrug-resistant Campylobacter coli in men who have sex with men, Quebec, Canada, 2015	Include	Include		Include
36	Elevated risk for antimicrobial drug-resistant shigella infection among men who have sex with men, United States, 2011-2015	Include	Include		Include
37	Invasive shigellosis in MSM	Include	Include		Include
38	ESBL-Producing and macrolide-resistant Shigella sonnei infections among men who have sex with men, England, 2015	Include	Exclude	Include	Include
39	Azithromycin-nonsusceptible Shigella flexneri 3a in men who have sex with men, Taiwan, 2015-2016	Include	Include		Include
40	Outbreak of intestinal amoebiasis among men who have sex with men, Barcelona (Spain), October 2016 and January 2017	Include	Include		Include
41	Campylobacter fetus Cluster among Men Who Have Sex with Men, Montreal, Quebec, Canada, 2014-2016	Include	Include		Include
42	Re-emerging and newly recognized sexually transmitted infections: Can prior experiences shed light on future identification and control?	Exclude	Exclude		Exclude
43	Recent epidemiology of sexually transmissible enteric infections in men who have sex with men	Exclude	Exclude		Exclude
44	Investigating the Geographic Distribution of Shigellosis among Men and Women in Massachusetts: Possible Implications for Men Who Have Sex with Men	Include	Include		Include
45	Shigellosis	Exclude	Exclude		Exclude
46	An outbreak of a rare Shiga-toxin-producing Escherichia coli serotype (O117:H7) among men who have sex with men	Exclude	Include	Exclude	Exclude
47	Use of gender distribution in routine surveillance data to detect potential transmission of gastrointestinal infections among men who have sex with men in England	Include	Include		Include
48	First report of sexually transmitted multi-drug resistant Shigella sonnei infections in Switzerland, investigated by whole genome sequencing	Include	Exclude	Include	Include
49	Use of whole-genome sequencing to identify clusters of Shigella flexneri associated with sexual transmission in men who have sex with men in england: A validation study using linked behavioural data	Include	Include		Include
50	Shigellosis outbreak among MSM living with HIV: A case-control study in Taiwan, 2015-2016	Include	Include		Include
51	Acute Hepatitis A Outbreak Among Men Who Have Sex With Men in Krakow, Poland; February 2017–February 2018	Include	Exclude	Include	Include
52	Extensively drug-resistant shigellosis in Australia among men who have sex with men	Include	Include		Include
53	Persistent transmission of shigellosis in England is associated with a recently emerged multidrug-resistant strain of shigella sonnei	Include	Include		Include
54	Decreased susceptibility to azithromycin in clinical Shigella isolates associated with HIV and sexually transmitted bacterial diseases, Minnesota, USA, 2012–2015	Include	Include		Include
55	Ongoing transmission of Entamoeba histolytica among newly diagnosed people living with HIV in Taiwan, 2009-2018	Include	Include		Include
56	Shigellosis among Gay and Bisexual Men: A Qualitative Assessment to Examine Knowledge, Attitudes, and Practices	Exclude	Include	Exclude	Exclude
57	International Spread of Multidrug-Resistant Campylobacter coli in Men Who Have Sex with Men in Washington State and Québec, 2015-2018	Exclude	Exclude		Exclude
58	A Multifactorial Approach for Surveillance of Shigella spp. and Entero-Invasive Escherichia coli Is Important for Detecting (Inter)national Clusters	Include	Include		Include
59	Prolonged Outbreak of Multidrug-Resistant Shigella sonnei Harboring blaCTX-M-27 in Victoria, Australia	Include	Include		Include
60	Evaluation of whole-genome sequencing-based subtyping methods for the surveillance of Shigella spp. and the confounding effect of mobile genetic elements in long-term outbreaks	Include	Include		Include
61	Shigella sonnei, an emerging multidrug-resistant sexually transmitted pathogen in Franche-Comté, France	Include	Include		Include
62	Genomic drivers of multidrug-resistant shigella affecting vulnerable patient populations in the united states and abroad	Include	Include		Include
63	Outbreak of multi-drug-resistant (MDR) Shigella flexneri in northern Australia due to an endemic regional clone acquiring an IncFII plasmid	Include	Include		Include
64	Circulation of multi-drug-resistant Shigella sonnei and Shigella flexneri among men who have sex with men in Barcelona, Spain, 2015–2019	Include	Include		Include
65	Hepatitis A: Epidemiology, high-risk groups, prevention and research on antiviral treatment	Exclude	Exclude		Exclude
66	Linkage of Whole Genome Sequencing, Epidemiological, and Clinical Data to Understand the Genetic Diversity and Clinical Outcomes of Shigella flexneri among Men Who Have Sex with Men in England	Include	Exclude	Include	Include
67	Emerging and re-emerging sexually transmitted diseases: A review of epidemiological evidences	Exclude	Exclude		Exclude
68	Genomic epidemiology of persistently circulating MDR Shigella sonnei strains associated with men who have sex with men (MSM) in Belgium (2013–19)	Include	Include		Include
69	Preferences for Shigellosis-Related Health Promotion Materials for Gay, Bisexual, and Other Men Who Have Sex with Men: Results from a Qualitative Assessment, Atlanta, GA	Exclude	Include	Exclude	Exclude
70	Enteric Infections in Men Who Have Sex With Men	Exclude	Exclude		Exclude
71	Clinical and Genomic Investigation of an International Ceftriaxone- and Azithromycin-Resistant Shigella sonnei Cluster among Men Who Have Sex with Men, Montréal, Canada 2017–2019	Include	Include		Include
72	Characterization of Extended-Spectrum b-Lactamase-Producing Shigella sonnei in Spain: Expanding the Geographic Distribution of Sequence Type 152/CTX-M-27 Clone	Include	Exclude	Exclude	Exclude
73	MDR Shigella sonnei in Spain: An ever-evolving emerging threat?	Include	Include		Include
74	Outbreak of sexually transmitted, extensively drug-resistant Shigella sonnei in the UK, 2021–22: a descriptive epidemiological study	Include	Include		Include
75	Factors associated with sexually transmitted shigella in men who have sex with men: A systematic review	Exclude	Include	Exclude	Exclude
76	Shigellosis in Taiwan: An old enteric pathogen with changing epidemiology and increasing antimicrobial resistance	Exclude	Include	Exclude	Exclude
77	Prevalence and risk factors of bacterial enteric pathogens in men who have sex with men: A cross-sectional study at the UK's largest sexual health service	Include	Exclude	Include	Include
78	Attaching a stigma to the LGBTQI+ community should be avoided during the monkeypox epidemic	Exclude	Exclude		Exclude
79	The changing epidemiology of shigellosis in Australia, 2001–2019	Include	Include		Include
80	An outbreak of shigellosis in European travellers returning from Cape Verde	Exclude	Include	Exclude	Exclude
81	Whole-genome sequencing of Shigella for surveillance purposes shows (inter)national relatedness and multidrug resistance in isolates from men who have sex with men	Include	Exclude	Include	Include
82	Increasing trend of antimicrobial resistance in Shigella associated with MSM transmission in Barcelona, 2020-21: outbreak of XRD Shigella sonnei and dissemination of ESBL-producing Shigella flexneri	Include	Include		Include
83	Antimicrobial resistance in sexually transmitted Shigella in men who have sex with men: A systematic review	Exclude	Include	Exclude	Exclude
84	Emergence of extensively drug-resistant and multidrug-resistant Shigella flexneri serotype 2a associated with sexual transmission among gay, bisexual, and other men who have sex with men, in England: a descriptive epidemiological study	Include	Include		Include
85	Genomic reconstruction and directed interventions in a multidrug-resistant Shigellosis outbreak in Seattle, WA, USA: a genomic surveillance study	Include	Include		Include
86	Discovery of a novel sub-lineage of multi-drug resistant Shigella flexneri in Southern California	Include	Include		Include
87	Resistance in Enteric Shigella and nontyphoidal Salmonella: Emerging concepts	Exclude	Exclude		Exclude
88	The evolution and international spread of extensively drug resistant Shigella sonnei	Include	Include		Include
89	Rectal shedding of monkeypox virus in a patient coinfected with Chlamydia trachomatis and Neisseria gonorrhoeae: a case report	Exclude	Exclude		Exclude

### Sheet: Review_Included_Only
Country	Paper	Years of Outbreak	Year of publication	Resistances (AZM and CIP only)
US	Shigella Enteritis Venereally Transmitted	1974	1974	N/A
US	Venereal transmission of shigellosis in seattle-king county	1975 - 1977	1977	N/A
US	Shigella sonnei outbreak among men who have sex with men - San Francisco, California, 2000-2001	2000	2001	N/A
Canada	Clusters of Shigella sonnei in men who have sex with men, British Columbia, 2001.	2001	2001	N/A
Australia	Shigellosis linked to sex Venues, Australia	2000	2002	N/A
Canada	Cluster of erythromycin- and ciprofloxacin-resistant Campylobacter jejuni subsp. jejuni from 1999 to 2001 in men who have sex with men, Québec, Canada	1999 - 2001	2003	N/A
Germany	Shigellosis - A re-emerging sexually transmitted infection: Outbreak in men having sex with men in Berlin	2001	2004	N/A
Canada	Outbreak of Shigella flexneri and Shigella sonnei enterocolitis in men who have sex with men, Quebec, 1999 to 2001.	1999 - 2001	2005	N/A
UK	Shigella sonnei outbreak among homosexual men, London	2004 - 2005	2006	N/A
US	Case-control study of shigellosis in San Francisco: The role of sexual transmission and HIV infection	1998 - 1999	2007	N/A
Netherlands	Trends in hepatitis A, B, and shigellosis compared with gonorrhea and syphilis in men who have sex with men in Amsterdam, 1992-2006	1992 - 2006	2008	N/A
US	Risk factors for sporadic shigellosis, foodnet 2005	2005	2010	N/A
Canada	Ciprofloxacin-resistant Shigella sonnei among men who have sex with men, Canada, 2010	2010	2011	Cip
Japan	Shigella sonnei outbreak among men who have sex with men in Tokyo.	2011	2012	N/A
UK	Ongoing outbreak of Shigella flexneri serotype 3a in men who have sex with men in England and Wales, data from 2009-2011	2009 - 2011	2012	N/A
Canada	Shifting dominance of Shigella species in men who have sex with men	2005 - 2010	2012	N/A
Germany	High rates of quinolone-resistant strains of Shigella sonnei in HIV-infected MSM	2010 - 2012	2013	Cip
US	Two concurrent enteric disease outbreaks among men who have sex with men, minneapolis-st Paul area	2013 - 2014	2014	N/A
UK	Sex, drugs and smart phone applications: Findings from semistructured interviews with men who have sex with men diagnosed with Shigella flexneri 3a in England and Wales	2012 - 2013	2015	N/A
Australia	Outbreak of locally acquired azithromycin-resistant Shigella flexneri infection in men who have sex with men	2013 - 2014	2015	AZM
29 countries	Intercontinental dissemination of azithromycin-resistant shigellosis through sexual transmission: A cross-sectional study	1995 - 2014	2015	AZM
Canada	Shigella flexneri serotype 1 infections in men who have sex with men in Vancouver, Canada	2005 - 2012	2015	N/A
Spain	Analysis of the epidemiological pattern of Shigellosis in Barcelona between 1988 and 2012: Is it an emerging sexually transmitted infection?	1988 - 2012	2015	N/A
UK	ESBL-Producing and macrolide-resistant Shigella sonnei infections among men who have sex with men, England, 2015	2015	2015	AZM
US	Outbreaks of Shigella sonnei infection with decreased susceptibility to azithromycin among men who have sex with men — Chicago and metropolitan minneapolis-St. Paul, 2014	2014	2015	AZM
UK	Shigella flexneri: A cause of significant morbidity and associated with sexually transmitted infections in men who have sex with men	2013	2015	N/A
UK	Invasive shigellosis in MSM	2015	2015	N/A
Taiwan	The worldwide spread of ciprofloxacin-resistant Shigella sonnei among HIV-infected men who have sex with men, Taiwan	2015	2016	CIP
Canada	Multidrug-resistant Campylobacter coli in men who have sex with men, Quebec, Canada, 2015	2015	2016	N/A
Taiwan	Azithromycin-nonsusceptible Shigella flexneri 3a in men who have sex with men, Taiwan, 2015-2016	2015 - 2016	2016	AZM
US	Elevated risk for antimicrobial drug-resistant shigella infection among men who have sex with men, United States, 2011-2015	2011 - 2015	2016	AZM + CIP
Australia	Travel Destinations and Sexual Behavior as Indicators of Antibiotic Resistant Shigella Strains - Victoria, Australia	2008 - 2012	2016	N/A
UK	Use of whole-genome sequencing for the public health surveillance of Shigella sonnei in England and wales, 2015	2015	2016	N/A
US	Shigellosis outbreak among men who have sex with men and homeless persons — Oregon, 2015–2016	2015	2016	AZM
Spain	Outbreak of intestinal amoebiasis among men who have sex with men, Barcelona (Spain), October 2016 and January 2017	2016 - 2017	2017	N/A
Canada	Campylobacter fetus Cluster among Men Who Have Sex with Men, Montreal, Quebec, Canada, 2014-2016	2014 - 2016	2017	N/A
US	Investigating the Geographic Distribution of Shigellosis among Men and Women in Massachusetts: Possible Implications for Men Who Have Sex with Men	2005 - 2015	2018	N/A
England	Use of gender distribution in routine surveillance data to detect potential transmission of gastrointestinal infections among men who have sex with men in England	2003 - 2012	2018	N/A
Switzerland	First report of sexually transmitted multi-drug resistant Shigella sonnei infections in Switzerland, investigated by whole genome sequencing	2016 - 2017	2018	AZM + CIP
Australia	Extensively drug-resistant shigellosis in Australia among men who have sex with men	2018 - 2019	2019	AZM + CIP
UK	Use of whole-genome sequencing to identify clusters of Shigella flexneri associated with sexual transmission in men who have sex with men in england: A validation study using linked behavioural data	2015 - 2017	2019	AZM
Taiwan	Shigellosis outbreak among MSM living with HIV: A case-control study in Taiwan, 2015-2016	2015 - 2016	2019	N/A
Poland	Acute Hepatitis A Outbreak Among Men Who Have Sex With Men in Krakow, Poland; February 2017–February 2018	2017 - 2018	2019	N/A
Australia	Prolonged Outbreak of Multidrug-Resistant Shigella sonnei Harboring blaCTX-M-27 in Victoria, Australia	2019 - 2020	2020	CIP + AZM
Netherlands	A Multifactorial Approach for Surveillance of Shigella spp. and Entero-Invasive Escherichia coli Is Important for Detecting (Inter)national Clusters	2016 - 2017	2020	CIP + AZM
England	Persistent transmission of shigellosis in England is associated with a recently emerged multidrug-resistant strain of shigella sonnei	2015 - 2018	2020	CIP + AZM
USA	Decreased susceptibility to azithromycin in clinical Shigella isolates associated with HIV and sexually transmitted bacterial diseases, Minnesota, USA, 2012–2015	2012 - 2015	2020	CIP + AZM
Taiwan	Ongoing transmission of Entamoeba histolytica among newly diagnosed people living with HIV in Taiwan, 2009-2018	2009 - 2018	2020	N/A
Australia	Outbreak of multi-drug-resistant (MDR) Shigella flexneri in northern Australia due to an endemic regional clone acquiring an IncFII plasmid	2016 - 2019	2021	AZM
Spain	Circulation of multi-drug-resistant Shigella sonnei and Shigella flexneri among men who have sex with men in Barcelona, Spain, 2015–2019	2015 - 2019	2021	CIP + AZM
Germany	Genomic epidemiology of persistently circulating MDR Shigella sonnei strains associated with men who have sex with men (MSM) in Belgium (2013–19)	2013 - 2019	2021	CIP + AZM
Canada	Evaluation of whole-genome sequencing-based subtyping methods for the surveillance of Shigella spp. and the confounding effect of mobile genetic elements in long-term outbreaks	2013 - 2019	2021	N/A
France	Shigella sonnei, an emerging multidrug-resistant sexually transmitted pathogen in Franche-Comté, France	2018 - 2020	2021	CIP + AZM
US	Genomic drivers of multidrug-resistant shigella affecting vulnerable patient populations in the united states and abroad	2021	2021	CIP + AZM
UK	Linkage of Whole Genome Sequencing, Epidemiological, and Clinical Data to Understand the Genetic Diversity and Clinical Outcomes of Shigella flexneri among Men Who Have Sex with Men in England	2015 - 2017	2021	AZM
Spain	MDR Shigella sonnei in Spain: An ever-evolving emerging threat?	2021	2022	CIP + AZM
Canada	Clinical and Genomic Investigation of an International Ceftriaxone- and Azithromycin-Resistant Shigella sonnei Cluster among Men Who Have Sex with Men, Montréal, Canada 2017–2019	2017 - 2019	2022	CIP + AZM
UK	Outbreak of sexually transmitted, extensively drug-resistant Shigella sonnei in the UK, 2021–22: a descriptive epidemiological study	2021 - 2022	2022	CIP + AZM
Spain	Increasing trend of antimicrobial resistance in Shigella associated with MSM transmission in Barcelona, 2020-21: outbreak of XRD Shigella sonnei and dissemination of ESBL-producing Shigella flexneri	2020 - 2021	2023	CIP + AZM
Austrailia	The changing epidemiology of shigellosis in Australia, 2001–2019	2001 - 2019	2023	N/A
UK	Prevalence and risk factors of bacterial enteric pathogens in men who have sex with men: A cross-sectional study at the UK's largest sexual health service	2017 - 2018	2023	AZM
Netherlands	Whole-genome sequencing of Shigella for surveillance purposes shows (inter)national relatedness and multidrug resistance in isolates from men who have sex with men	2019 - 2021	2023	CIP + AZM
England	Emergence of extensively drug-resistant and multidrug-resistant Shigella flexneri serotype 2a associated with sexual transmission among gay, bisexual, and other men who have sex with men, in England: a descriptive epidemiological study	2021 - 2022	2023	CIP + AZM
USA	Genomic reconstruction and directed interventions in a multidrug-resistant Shigellosis outbreak in Seattle, WA, USA: a genomic surveillance study	2017 - 2022	2023	CIP + AZM
USA	Discovery of a novel sub-lineage of multi-drug resistant Shigella flexneri in Southern California	2021	2023	CIP + AZM
UK, Australia, Belgium, France, and USA	The evolution and international spread of extensively drug resistant Shigella sonnei	2016 - 2022	2023	CIP + AZM

### Sheet: Literature_Review_Year_Analyses
Region	Earliest Year of OUTBREAK	Earliest year of PUBLICATION
USA	1974	1974
Canada	1999	2001
Australia	2000	2002
Germany	2001	2004
UK	2004	2006
Netherlands	1992	2008
Japan	2011	2012
Spain	1988	2015
Taiwan	2009	2016
Switzerland	2016	2018
Italy	2017	2018
Poland	2017	2019
France	2018	2021
Ireland	2021	2022
Norway	2022	2022
Denmark	2021	2022
Austria	2021	2022
Belgium	2016	2023

### Sheet: Figure_2A_Graph_Data
Year	Outbreaks	Countries
1974	1	1
1975	1	1
1976	1	1
1977	2	1
2001	4	2
2002	5	3
2003	6	3
2004	7	4
2005	8	4
2006	9	5
2007	10	5
2008	11	6
2009	11	6
2010	12	6
2011	15	6
2012	18	7
2013	19	7
2014	20	7
2015	28	8
2016	35	9
2017	37	9
2018	40	11
2019	44	12
2020	49	12
2021	56	13
2022	59	13
2023	66	14

### Sheet: Figure_2B_Graph_Data
Year	Azithromycin resistance	Ciprofloxacin resistance
1974	0	0
1975	0	0
1976	0	0
1977	0	0
2001	0	0
2002	0	0
2003	0	0
2004	0	0
2005	0	0
2006	0	0
2007	0	0
2008	0	0
2009	0	0
2010	0	0
2011	0	1
2012	0	1
2013	0	2
2014	0	2
2015	3	2
2016	6	4
2017	6	4
2018	7	5
2019	9	6
2020	13	10
2021	19	14
2022	22	17
2023	29	23
